# Hematopoietic mosaic chromosomal alterations and risk for infection among 767,891 individuals without blood cancer

**DOI:** 10.1101/2020.11.12.20230821

**Authors:** Seyedeh M. Zekavat, Shu-Hong Lin, Alexander G. Bick, Aoxing Liu, Kaavya Paruchuri, Md Mesbah Uddin, Yixuan Ye, Zhaolong Yu, Xiaoxi Liu, Yoichiro Kamatani, James P. Pirruccello, Akhil Pampana, Po-Ru Loh, Puja Kohli, Steven A. McCarroll, Benjamin Neale, Eric A. Engels, Derek W. Brown, Jordan W. Smoller, Robert Green, Elizabeth W. Karlson, Matthew Lebo, Patrick T. Ellinor, Scott T. Weiss, Mark J. Daly, The Biobank Japan Project, FinnGen Consortium, Chikashi Terao, Hongyu Zhao, Benjamin L. Ebert, COVID-19 Host Genetics Initiative, Andrea Ganna, Mitchell J. Machiela, Giulio Genovese, Pradeep Natarajan

## Abstract

Age is the dominant risk factor for infectious diseases, but the mechanisms linking the two are incompletely understood^1,2^. Age-related mosaic chromosomal alterations (mCAs) detected from blood-derived DNA genotyping, are structural somatic variants associated with aberrant leukocyte cell counts, hematological malignancy, and mortality^3-11^. Whether mCAs represent independent risk factors for infection is unknown. Here we use genome-wide genotyping of blood DNA to show that mCAs predispose to diverse infectious diseases. We analyzed mCAs from 767,891 individuals without hematological cancer at DNA acquisition across four countries. Expanded mCA (cell fraction >10%) prevalence approached 4% by 60 years of age and was associated with diverse incident infections, including sepsis, pneumonia, and coronavirus disease 2019 (COVID-19) hospitalization. A genome-wide association study of expanded mCAs identified 63 significant loci. Germline genetic alleles associated with expanded mCAs were enriched at transcriptional regulatory sites for immune cells. Our results link mCAs with impaired immunity and predisposition to infections. Furthermore, these findings may also have important implications for the ongoing COVID-19 pandemic, particularly in prioritizing individual preventive strategies and evaluating immunization responses.

---

With advancing age comes increased susceptibility to infectious diseases^1,2^. Immunosenescence is the age-related erosion of immune function, particularly with respect to adaptive immunity^12-15^. Leukocytes, including T-cells and B-cells, are key mediators of adaptive host defenses against infections, with impaired immune responses increasing risk for infections^16-18^. Age-related mosaic chromosomal alterations (mCAs) detected from blood-derived DNA, are clonal structural somatic alterations (deletions, duplications, or copy neutral loss of heterozygosity) present in a fraction of peripheral leukocytes that can indicate clonal hematopoiesis (CH)^3-5^. mCAs are associated with aberrant leukocyte cell counts, and increased risks for hematological malignancy and mortality^3-11^.

While the relationship between mCAs and increased hematologic cancer risk is well established^3-5^, the impact of mCAs on age-related diminishment in immune function is poorly understood. We hypothesized that mCAs increase risk of infection since mCAs are somatic variants that increase in abundance with age and are associated with alterations in leukocyte count. In this study, we harnessed DNA genotyping array intensity data and long-range chromosomal phase information inferred from 767,891 individuals across four countries to analyze the associations between expanded mCA clones (i.e., mCAs present in at least 10% of peripheral leukocyte DNA indicative of clonal expansion) and diverse infections, including severe coronavirus disease 2019 (COVID-19) from SARS-CoV-2 infection (**Figure 1a**). To elucidate genetic risk factors for the development of expanded mCA clones, we performed a genome-wide association study (GWAS) in the UK Biobank and subsequent *in silico* cell-specific, transcriptomic, and pathway analyses.

**Figure 1:**

Study schematic. **a**. Genome-wide mCAs were detected across the UKB^4^, MGBB (via the MoChA pipeline), FinnGen (via the MoChA pipeline), and BBJ^3^. Association of expanded mCAs (cell fraction >10%) with incident infectious diseases in UKB, MGBB, and FinnGen and with incident infectious disease mortality in BBJ was performed. A GWAS for expanded mCAs was then performed in the UKB to discover causal factors for expanded mCAs. Using the GWAS results, cell-specific functional enrichment analyses were performed using GenoSkyline-Plus, which combines epigenetic and transcriptomic annotations with GWAS summary statistics to estimate the relative contribution of cell-specific functional markers to the GWAS results. Additionally, to prioritize putative causal genes and pathways promoting the development of expanded mCAs, whole blood TWAS was performed using UTMOST via GTEx v8. Association of **b**. all expanded mCAs with cell fraction >10%, and **c**. all expanded autosomal mCAs, with age using 5-year age bins stratified by sex among individuals in the UKB, MGBB, FinnGen, and BBJ combined. Plots by cohort and across other mCA groupings are available in **Supplementary Note 7, 8. d**. Associations of mCA cell fraction with blood counts (in units of 10^9 cells/L) in the UKB among individuals without prevalent hematologic cancer at time of blood draw for genotyping and cell count measurement. The dotted horizontal lines reflect the mean blood count for individuals without an mCA. The dotted vertical lines at cell fraction of 0.10 represents the cutoff for the expanded mCA definition. Individuals with known hematologic cancer at time of or prior to blood draw for genotyping were excluded. BBJ = BioBank Japan, GTEx v8 = Genotype-Tissue Expression project version 8, GWAS=genome-wide association study, MGBB = Mass General Brigham Biobank, mCA = mosaic chromosomal alterations, MoChA = Mosaic Chromosomal Alterations software (https://github.com/freeseek/mocha), TWAS = transcriptome-wide association study, UKB = UK Biobank, UTMOST = Unified Test for MOlecular SignaTures.

## Supplementary Data 1-8 for "Hematopoietic mosaic chromosomal alterations and risk for infection among 767,891 individuals without blood cancer" (part 1 of 2)

### Sheet: S.Data1
Supplementary Data 1: Infection phenotypic grouping categories across organ systems used in the UK Biobank, MGB Biobank, and Biobank Japan
Organ System	Category	UK Biobank Field ID	Description
Skin and subcutaneous tissue	Dermatologic Infections	131696	Date L00 first reported (staphylococcal scalded skin syndrome)
Skin and subcutaneous tissue	Dermatologic Infections	131698	Date L01 first reported (impetigo)
Skin and subcutaneous tissue	Dermatologic Infections	131700	Date L02 first reported (cutaneous abscess, furuncle and carbuncle)
Skin and subcutaneous tissue	Dermatologic Infections	131702	Date L03 first reported (cellulitis)
Skin and subcutaneous tissue	Dermatologic Infections	131704	Date L04 first reported (acute lymphadenitis)
Skin and subcutaneous tissue	Dermatologic Infections	131706	Date L05 first reported (pilonidal cyst)
Skin and subcutaneous tissue	Dermatologic Infections	131708	Date L08 first reported (other local infections of skin and subcutaneous tissue)
Skin and subcutaneous tissue	Dermatologic Infections	130174	Date B00 first reported (herpesviral [herpes simplex] infections)
Skin and subcutaneous tissue	Dermatologic Infections	130176	Date B01 first reported (varicella [chickenpox])
Skin and subcutaneous tissue	Dermatologic Infections	130178	Date B02 first reported (zoster [herpes zoster])
Skin and subcutaneous tissue	Dermatologic Infections	130180	Date B03 first reported (smallpox)
Skin and subcutaneous tissue	Dermatologic Infections	130182	Date B04 first reported (monkeypox)
Skin and subcutaneous tissue	Dermatologic Infections	130184	Date B05 first reported (measles)
Skin and subcutaneous tissue	Dermatologic Infections	130186	Date B06 first reported (rubella [german measles])
Skin and subcutaneous tissue	Dermatologic Infections	130188	Date B07 first reported (viral warts)
Skin and subcutaneous tissue	Dermatologic Infections	130190	Date B08 first reported (other viral infections characterised by skin and mucous membrane lesions, not elsewhere classified)
Skin and subcutaneous tissue	Dermatologic Infections	130192	Date B09 first reported (unspecified viral infection characterised by skin and mucous membrane lesions)
Skin and subcutaneous tissue	Dermatologic Infections	130226	Date B35 first reported (dermatophytosis)
Skin and subcutaneous tissue	Dermatologic Infections	130228	Date B36 first reported (other superficial mycoses)
Skin and subcutaneous tissue	Dermatologic Infections	130318	Date B85 first reported (pediculosis and phthiriasis)
Skin and subcutaneous tissue	Dermatologic Infections	130320	Date B86 first reported (scabies)
Skin and subcutaneous tissue	Dermatologic Infections	130322	Date B87 first reported (myiasis)
Sepsis	Sepsis	130068	Date A40 first reported (streptococcal septicaemia)
Sepsis	Sepsis	130070	Date A41 first reported (other septicaemia)
Respiratory System	Acute Upper Respiratory Infections	131424	Date J00 first reported (acute nasopharyngitis [common cold])
Respiratory System	Acute Upper Respiratory Infections	131426	Date J01 first reported (acute sinusitis)
Respiratory System	Acute Upper Respiratory Infections	131428	Date J02 first reported (acute pharyngitis)
Respiratory System	Acute Upper Respiratory Infections	131430	Date J03 first reported (acute tonsillitis)
Respiratory System	Acute Upper Respiratory Infections	131432	Date J04 first reported (acute laryngitis and tracheitis)
Respiratory System	Acute Upper Respiratory Infections	131434	Date J05 first reported (acute obstructive laryngitis [croup] and epiglottitis)
Respiratory System	Acute Upper Respiratory Infections	131436	Date J06 first reported (acute upper respiratory infections of multiple and unspecified sites)
Respiratory System	Acute Upper Respiratory Infections	130340	Date B97 first reported (viral agents as the cause of diseases classified to other chapters)
Respiratory System	Acute Upper Respiratory Infections	130062	Date A37 first reported (whooping cough)
Respiratory System	Influenza	131438	Date J09 first reported (influenza due to certain identified influenza virus)
Respiratory System	Influenza	131440	Date J10 first reported (influenza due to identified influenza virus)
Respiratory System	Influenza	131442	Date J11 first reported (influenza, virus not identified)
Respiratory System	Other Acute Lower Respiratory Infections	131458	Date J20 first reported (acute bronchitis)
Respiratory System	Other Acute Lower Respiratory Infections	131460	Date J21 first reported (acute bronchiolitis)
Respiratory System	Other Acute Lower Respiratory Infections	131462	Date J22 first reported (unspecified acute lower respiratory infection)
Respiratory System	Pneumonia	131444	Date J12 first reported (viral pneumonia, not elsewhere classified)
Respiratory System	Pneumonia	131446	Date J13 first reported (pneumonia due to streptococcus pneumoniae)
Respiratory System	Pneumonia	131448	Date J14 first reported (pneumonia due to haemophilus influenzae)
Respiratory System	Pneumonia	131450	Date J15 first reported (bacterial pneumonia, not elsewhere classified)
Respiratory System	Pneumonia	131452	Date J16 first reported (pneumonia due to other infectious organisms, not elsewhere classified)
Respiratory System	Pneumonia	131454	Date J17 first reported (pneumonia in diseases classified elsewhere)
Respiratory System	Pneumonia	131456	Date J18 first reported (pneumonia, organism unspecified)
Respiratory System	Respiratory Abscess	131476	Date J36 first reported (peritonsillar abscess)
Respiratory System	Respiratory Abscess	131530	Date J85 first reported (abscess of lung and mediastinum)
Respiratory System	Respiratory Abscess	131532	Date J86 first reported (pyothorax)
Respiratory System	Respiratory Mycoses	130232	Date B38 first reported (coccidioidomycosis)
Respiratory System	Respiratory Mycoses	130234	Date B39 first reported (histoplasmosis)
Respiratory System	Respiratory Mycoses	130236	Date B40 first reported (blastomycosis)
Respiratory System	Respiratory Mycoses	130238	Date B41 first reported (paracoccidioidomycosis)
Respiratory System	Respiratory Mycoses	130240	Date B42 first reported (sporotrichosis)
Respiratory System	Respiratory Mycoses	130242	Date B43 first reported (chromomycosis and phaeomycotic abscess)
Respiratory System	Respiratory Mycoses	130244	Date B44 first reported (aspergillosis)
Respiratory System	Respiratory Mycoses	130246	Date B45 first reported (cryptococcosis)
Respiratory System	Respiratory Tuberculosis	130020	Date A15 first reported (respiratory tuberculosis, bacteriologically and histologically confirmed)
Respiratory System	Respiratory Tuberculosis	130022	Date A16 first reported (respiratory tuberculosis, not confirmed bacteriologically or histologically)
Nervous System	Intracranial or Intraspinal Abscess	131004	Date G06 first reported (intracranial and intraspinal abscess and granuloma)
Nervous System	Intracranial or Intraspinal Abscess	131006	Date G07 first reported (intracranial and intraspinal abscess and granuloma in diseases classified elsewhere)
Nervous System	Meningitis or Encephalitis	130992	Date G00 first reported (bacterial meningitis, not elsewhere classified)
Nervous System	Meningitis or Encephalitis	130994	Date G01 first reported (meningitis in bacterial diseases classified elsewhere)
Nervous System	Meningitis or Encephalitis	130996	Date G02 first reported (meningitis in other infectious and parasitic diseases classified elsewhere)
Nervous System	Meningitis or Encephalitis	130998	Date G03 first reported (meningitis due to other and unspecified causes)
Nervous System	Meningitis or Encephalitis	131000	Date G04 first reported (encephalitis, myelitis and encephalomyelitis)
Nervous System	Meningitis or Encephalitis	131002	Date G05 first reported (encephalitis, myelitis and encephalomyelitis in diseases classified elsewhere)
Nervous System	Meningitis or Encephalitis	130024	Date A17 first reported (tuberculosis of nervous system)
Nervous System	Meningitis or Encephalitis	130134	Date A80 first reported (acute poliomyelitis)
Nervous System	Meningitis or Encephalitis	130136	Date A81 first reported (atypical virus infections of central nervous system)
Nervous System	Meningitis or Encephalitis	130138	Date A82 first reported (rabies)
Nervous System	Meningitis or Encephalitis	130140	Date A83 first reported (mosquito-borne viral encephalitis)
Nervous System	Meningitis or Encephalitis	130142	Date A84 first reported (tick-borne viral encephalitis)
Nervous System	Meningitis or Encephalitis	130144	Date A85 first reported (other viral encephalitis, not elsewhere classified)
Nervous System	Meningitis or Encephalitis	130146	Date A86 first reported (unspecified viral encephalitis)
Nervous System	Meningitis or Encephalitis	130148	Date A87 first reported (viral meningitis)
Nervous System	Meningitis or Encephalitis	130150	Date A88 first reported (other viral infections of central nervous system, not elsewhere classified)
Nervous System	Meningitis or Encephalitis	130152	Date A89 first reported (unspecified viral infection of central nervous system)
Nervous System	Meningitis or Encephalitis	130066	Date A39 first reported (meningococcal infection)
Nervous System	Meningitis or Encephalitis	130330	Date B91 first reported (sequelae of poliomyelitis)
Musculoskeletal System	Infectious Arthropathies	131840	Date M00 first reported (pyogenic arthritis)
Musculoskeletal System	Infectious Arthropathies	131842	Date M01 first reported (direct infections of joint in infectious and parasitic diseases classified elsewhere)
Musculoskeletal System	Infectious Arthropathies	131844	Date M02 first reported (reactive arthropathies)
Musculoskeletal System	Infectious Arthropathies	131846	Date M03 first reported (postinfective and reactive arthropathies in diseases classified elsewhere)
Musculoskeletal System	Myositis	131930	Date M60 first reported (myositis)
Musculoskeletal System	Osteomyelitis	131974	Date M86 first reported (osteomyelitis)
Genitourinary System	Female Gynecological Infections	132108	Date N71 first reported (inflammatory disease of uterus, except cervix)
Genitourinary System	Female Gynecological Infections	132110	Date N72 first reported (inflammatory disease of cervix uteri)
Genitourinary System	Female Gynecological Infections	132112	Date N73 first reported (other female pelvic inflammatory diseases)
Genitourinary System	Female Gynecological Infections	132114	Date N74 first reported (female pelvic inflammatory disorders in diseases classified elsewhere)
Genitourinary System	Female Gynecological Infections	132118	Date N76 first reported (other inflammation of vagina and vulva)
Genitourinary System	Male Genitourinary Infections	132074	Date N41 first reported (inflammatory diseases of prostate)
Genitourinary System	Male Genitourinary Infections	132082	Date N45 first reported (orchitis and epididymitis)
Genitourinary System	Male Genitourinary Infections	132106	Date N70 first reported (salpingitis and oophoritis)
Genitourinary System	Pregnancy, childbirth, and puerperial infections	132200	Date O23 first reported (infections of genito-urinary tract in pregnancy)
Genitourinary System	Pregnancy, childbirth, and puerperial infections	132286	Date O85 first reported (puerperal sepsis)
Genitourinary System	Pregnancy, childbirth, and puerperial infections	132288	Date O86 first reported (other puerperal infections)
Genitourinary System	Pregnancy, childbirth, and puerperial infections	132298	Date O91 first reported (infections of breast associated with childbirth)
Genitourinary System	Pregnancy, childbirth, and puerperial infections	132310	Date O98 first reported (maternal infectious and parasitic diseases classifiable elsewhere but complicating pregnancy, childbirth and the puerperium)
Genitourinary System	Pyelonephritis or UTI	132016	Date N10 first reported (acute tubulo-interstitial nephritis)
Genitourinary System	Pyelonephritis or UTI	132026	Date N15 first reported (other renal tubulo-interstitial diseases)
Genitourinary System	Pyelonephritis or UTI	132054	Date N30 first reported (cystitis)
Genitourinary System	Pyelonephritis or UTI	132070	Date N39 first reported (other disorders of urinary system)
Genitourinary System	Pyelonephritis or UTI	130338	Date B96 first reported (other bacterial agents as the cause of diseases classified to other chapters)
Genitourinary System	Sexually Transmitted Infections	130084	Date A50 first reported (congenital syphilis)
Genitourinary System	Sexually Transmitted Infections	130086	Date A51 first reported (early syphilis)
Genitourinary System	Sexually Transmitted Infections	130088	Date A52 first reported (late syphilis)
Genitourinary System	Sexually Transmitted Infections	130090	Date A53 first reported (other and unspecified syphilis)
Genitourinary System	Sexually Transmitted Infections	130092	Date A54 first reported (gonococcal infection)
Genitourinary System	Sexually Transmitted Infections	130094	Date A55 first reported (chlamydial lymphogranuloma (venereum))
Genitourinary System	Sexually Transmitted Infections	130096	Date A56 first reported (other sexually transmitted chlamydial diseases)
Genitourinary System	Sexually Transmitted Infections	130098	Date A57 first reported (chancroid)
Genitourinary System	Sexually Transmitted Infections	130100	Date A58 first reported (granuloma inguinale)
Genitourinary System	Sexually Transmitted Infections	130102	Date A59 first reported (trichomoniasis)
Genitourinary System	Sexually Transmitted Infections	130104	Date A60 first reported (anogenital herpesviral [herpes simplex] infections)
Genitourinary System	Sexually Transmitted Infections	130106	Date A63 first reported (other predominantly sexually transmitted diseases, not elsewhere classified)
Genitourinary System	Sexually Transmitted Infections	130108	Date A64 first reported (unspecified sexually transmitted disease)
Genitourinary System	Pyelonephritis or UTI	132062	Date N34 first reported (urethritis and urethral syndrome)
Eye, Ear, and Mastoid	Conjunctivitis	131142	Date H10 first reported (conjunctivitis)
Eye, Ear, and Mastoid	Conjunctivitis	130220	Date B30 first reported (viral conjunctivitis)
Eye, Ear, and Mastoid	Mastoiditis	131238	Date H70 first reported (mastoiditis and related conditions)
Eye, Ear, and Mastoid	Otitis Media and Externa	131222	Date H60 first reported (otitis externa)
Eye, Ear, and Mastoid	Otitis Media and Externa	131230	Date H66 first reported (suppurative and unspecified otitis media)
Digestive System	Appendicitis, peritonitis, pancreatitis	131604	Date K35 first reported (acute appendicitis)
Digestive System	Anal Abscess	131644	Date K61 first reported (abscess of anal and rectal regions)
Digestive System	Appendicitis, peritonitis, pancreatitis	131652	Date K65 first reported (peritonitis)
Digestive System	Appendicitis, peritonitis, pancreatitis	131656	Date K67 first reported (disorders of peritoneum in infectious diseases classified elsewhere)
Digestive System	Appendicitis, peritonitis, pancreatitis	131682	Date K85 first reported (acute pancreatitis)
Digestive System	Gastroentritis	130000	Date A00 first reported (cholera)
Digestive System	Gastroentritis	130002	Date A01 first reported (typhoid and paratyphoid fevers)
Digestive System	Gastroentritis	130004	Date A02 first reported (other salmonella infections)
Digestive System	Gastroentritis	130006	Date A03 first reported (shigellosis)
Digestive System	Gastroentritis	130008	Date A04 first reported (other bacterial intestinal infections)
Digestive System	Gastroentritis	130010	Date A05 first reported (other bacterial foodborne intoxications)
Digestive System	Gastroentritis	130012	Date A06 first reported (amoebiasis)
Digestive System	Gastroentritis	130014	Date A07 first reported (other protozoal intestinal diseases)
Digestive System	Gastroentritis	130016	Date A08 first reported (viral and other specified intestinal infections)
Digestive System	Gastroentritis	130018	Date A09 first reported (diarrhoea and gastro-enteritis of presumed infectious origin)
Digestive System	H. Pylori and Vibrio Vulnificus	130342	Date B98 first reported (other specified infectious agents as the cause of diseases classified to other chapters)
Digestive System	Helminthiases	130280	Date B65 first reported (schistosomiasis [bilharziasis])
Digestive System	Helminthiases	130282	Date B66 first reported (other fluke infections)
Digestive System	Helminthiases	130284	Date B67 first reported (echinococcosis)
Digestive System	Helminthiases	130286	Date B68 first reported (taeniasis)
Digestive System	Helminthiases	130290	Date B70 first reported (diphyllobothriasis and sparganosis)
Digestive System	Helminthiases	130292	Date B71 first reported (other cestode infections)
Digestive System	Helminthiases	130294	Date B72 first reported (dracunculiasis)
Digestive System	Helminthiases	130300	Date B75 first reported (trichinellosis)
Digestive System	Helminthiases	130302	Date B76 first reported (hookworm diseases)
Digestive System	Helminthiases	130304	Date B77 first reported (ascariasis)
Digestive System	Helminthiases	130308	Date B79 first reported (trichuriasis)
Digestive System	Helminthiases	130310	Date B80 first reported (enterobiasis)
Digestive System	Helminthiases	130312	Date B81 first reported (other intestinal helminthiases, not elsewhere classified)
Digestive System	Helminthiases	130314	Date B82 first reported (unspecified intestinal parasitism)
Digestive System	Helminthiases	130316	Date B83 first reported (other helminthiases)
Digestive System	Hepatitis	130194	Date B15 first reported (acute hepatitis a)
Digestive System	Hepatitis	130196	Date B16 first reported (acute hepatitis b)
Digestive System	Hepatitis	130198	Date B17 first reported (other acute viral hepatitis)
Digestive System	Hepatitis	130200	Date B18 first reported (chronic viral hepatitis)
Digestive System	Hepatitis	130202	Date B19 first reported (unspecified viral hepatitis)
Cardiac Infections	Endocarditis, Myocarditis, or Pericarditis	131314	Date I30 first reported (acute pericarditis)
Cardiac Infections	Endocarditis, Myocarditis, or Pericarditis	131320	Date I33 first reported (acute and subacute endocarditis)
Cardiac Infections	Endocarditis, Myocarditis, or Pericarditis	131330	Date I38 first reported (endocarditis, valve unspecified)
Cardiac Infections	Endocarditis, Myocarditis, or Pericarditis	131332	Date I39 first reported (endocarditis and heart valve disorders in diseases classified elsewhere)
Cardiac Infections	Endocarditis, Myocarditis, or Pericarditis	131334	Date I40 first reported (acute myocarditis)
Any infection	All	All organ-system infections below, including all A00-B99 categories

### Sheet: S.Data2
Supplementary Data 2: Infection phenotypic grouping categories across organ systems used in FinnGen (includes ICD10, 9, and 8 codes as specified)
Organ System	Category	FinnGen_Endpoint	FinnGen_Description	ICD10	ICD9	ICD8
ALL	ALL	AB1_INFECTIONS	Certain infectious and parasitic diseases	A|B	--	--
Cardiac Infections	Endocarditis, Myocarditis, or Pericarditis	I9_PERICARD	Pericarditis	I30|I32	420	420
Cardiac Infections	Endocarditis, Myocarditis, or Pericarditis	I9_ENDOCARD	Endocarditis	I33|I38|I39	421|4249|0932A	421
Cardiac Infections	Endocarditis, Myocarditis, or Pericarditis	I9_MYOCARD	Myocarditis	I4[0-1]	422	0742|422
Digestive System	Appendicitis, peritonitis, pancreatitis	K11_APPENDACUT	Acute appendicitis	K35	540	540
Digestive System	Anal Abscess	K11_ABSCANAL	Abscess of anal and rectal regions	K61	566	566
Digestive System	Appendicitis, peritonitis, pancreatitis	K11_PERITONITIS	Acute peritonitis	K65	567	567
Digestive System	Appendicitis, peritonitis, pancreatitis	K11_PERITONINOTH	Disorders of peritoneum in infectious diseases classified elsewhere	K67	--	--
Digestive System	Appendicitis, peritonitis, pancreatitis	K11_ACUTPANC	Acute pancreatitis	K85	5770	5770
Digestive System	Gastroentritis	AB1_INTESTINAL_INFECTIONS	Intestinal infectious diseases	A0[0-9]	00[1-9]	00[0-9]
Digestive System	Helminthiases	AB1_HELMINTIASES	Helminthiases	B6[5-9]|B7[0-9]|B8[0-3]	12[0-3]	12[0-9]|13602
Digestive System	Hepatitis	AB1_VIRAL_HEPATITIS	Viral hepatitis	B1[5-9]	07[0]	07[0-0]
Eye, Ear, and Mastoid	Conjunctivitis	H7_CONJUNCTIVITISACUNONATOPIC	Conjunctivitis (acute, non atopic)	H10|H13[1-2]	3720	360
Eye, Ear, and Mastoid	Conjunctivitis	H7_CONJUNCTIVITISCHRON	Chronic conjunctivitis	H104	3721	--
Eye, Ear, and Mastoid	Conjunctivitis	AB1_VIRAAL_CONJUNCT	Viral conjunctivitis	B30	07[7]	07[8]
Eye, Ear, and Mastoid	Mastoiditis	H8_MASTACU	Acute mastoiditis	H700	3830	3820|3830
Eye, Ear, and Mastoid	Mastoiditis	H8_MASTCHRON	Chronic mastoiditis	H701	3831	3821|3831
Eye, Ear, and Mastoid	Mastoiditis	H8_PETROS	Petrositis	H702	--	--
Eye, Ear, and Mastoid	Mastoiditis	H8_MASTNAS	Other/unspecified mastoiditis and related conditions	H70[8-9]	3839	3829|3839
Eye, Ear, and Mastoid	Otitis Media and Externa	H8_EXTOTITIS	Otitis externa	H60	3801	3800
Eye, Ear, and Mastoid	Otitis Media and Externa	H8_MED_SUPP	Suppurative and unspecified otitis media	H66	382	3810|3819
Genitourinary System	Female Gynecological Infections	N14_FEMALEGENINF	Inflammatory diseases of female pelvic organs	N7	614-616	612|613|614|616|620|622
Genitourinary System	Male Genitourinary Infections	N14_PROSTATITIS	Inflammatory diseases of prostate (prostatitis)	N41	601	601
Genitourinary System	Male Genitourinary Infections	N14_ORHCEPINDIDYMITIS	Orchitis and epididymitis	N45	604	604
Genitourinary System	Pregnancy, childbirth, and puerperial infections	O15_PREG_GU_INFECT	Infections of genitourinary tract in pregnancy	O23	646[5-6]	635
Genitourinary System	Pregnancy, childbirth, and puerperial infections	O15_PUERP_SEPSIS	Puerperal sepsis	O85	670	670
Genitourinary System	Pregnancy, childbirth, and puerperial infections	O15_PUERP_INFECT_OTHER	Other puerperal infections	O86	--	67299
Genitourinary System	Pregnancy, childbirth, and puerperial infections	O15_BIRTH_BREAT_INFECT	Infections of breast associated with childbirth	O91	675	6780[12]
Genitourinary System	Pregnancy, childbirth, and puerperial infections	O15_MATERN_INFECT_ELSEWHERE	Maternal infectious and parasitic diseases classifiable elsewhere but complicating pregnancy, childbirth and the puerperium	O98	647	--
Genitourinary System	Pyelonephritis or UTI	N14_PYELONEPHR	Acute tubulo-interstitial nephritis	N10	5901	5901
Genitourinary System	Pyelonephritis or UTI	N14_RENALTUBULOOTH	Other renal tubulo-interstitial diseases	N15	5902|5909	5902|5909
Genitourinary System	Pyelonephritis or UTI	N14_CYSTITIS	Cystitis	N30	595	595
Genitourinary System	Sexually Transmitted Infections	AB1_SEXUAL_TRANSMISSION	Infections with a predominantly sexual mode of transmission	A5[0-9]|A6[0-4]	09[0-9]|0541|131|0781C	09[0-9]|131
Genitourinary System	Pyelonephritis or UTI	N14_URETHRITISANDURSYNDR	Urehtritis and urethral syndrome	N34	--	597
Musculoskeletal System	Infectious Arthropathies	M13_PYOGARTH	Pyogenic arthritis	M0[0-1]	7110|7119	710
Musculoskeletal System	Infectious Arthropathies	M13_REACTARTH	Reactive arthropathies	M0[2-3]	7111|7115|7118|713	71490
Musculoskeletal System	Myositis	M13_MYOSITIS	Myositis	M60	7280	732
Musculoskeletal System	Osteomyelitis	M13_OSTEOMYELITIS	Osteomyelitis	M86	730[0-9]	720
Nervous System	Intracranial or Intraspinal Abscess	G6_CNSABSC	Intracranial and intraspinal abscess and granuloma	G06|G07	324	322
Nervous System	Meningitis or Encephalitis	G6_MENINGBACT	Bacterial meningitis	G0[0-1]	320	320
Nervous System	Meningitis or Encephalitis	G6_MENINGVIR	Viral meningitis	G020	$!$	--
Nervous System	Meningitis or Encephalitis	G6_MENINGOTH	Other meningitis	G0[2-3]	322	--
Nervous System	Meningitis or Encephalitis	G6_ADEM	Acute disseminated encephalitis/encephalomyelitis	G040	3235A	32300
Nervous System	Meningitis or Encephalitis	G6_ENCEPHBACT	Bacterial meningoecephalitis and meningomyelitis	G042|G050	3238A	--
Nervous System	Meningitis or Encephalitis	G6_ENCEPHOTH	Other encephalitis	G041|G04[8-9]|G05	3238B|3238X	3230[8-9]
Nervous System	Meningitis or Encephalitis	TBC_NEURO	Tuberculosis of nervous system	A17	013	013
Nervous System	Meningitis or Encephalitis	AB1_VIRAL_CNS	Viral infections of the central nervous system	A8[0-9]	04[5-9]|071|06[2-4]	04[0-3]|06[2-5]|071
Nervous System	Meningitis or Encephalitis	AB1_MENINGOCOCCAL	Meningococcal infection	A39	03[6]	03[6]
Respiratory System	Acute Upper Respiratory Infections	J10_UPPERINFEC	Acute upper respiratory infections	J0[0-6]	460-465	460-465
Respiratory System	Acute Upper Respiratory Infections	AB1_WHOOPCOUGH	Whooping cough	A37	03[3]	03[3]
Respiratory System	Acute Upper Respiratory Infections	AB1_SCARLET_FEVER	Scarlet fever	A38	03[4]	03[4]
Respiratory System	Influenza	J10_INFLUENZA	All influenza	J09|J1[0-1]	487	47[0-4]
Respiratory System	Other Acute Lower Respiratory Infections	J10_BRONCHITIS	Acute bronchitis	J20	4660	--
Respiratory System	Other Acute Lower Respiratory Infections	J10_BRONCHIOLITIS	Acute bronchiolitis	J21	4661	--
Respiratory System	Other Acute Lower Respiratory Infections	J10_ACUTELOWERNAS	Unspecified acute lower respiratory infection	J22	$!$	46699
Respiratory System	Pneumonia	J10_PNEUMONIA	All pneumoniae	J12-J18	480-486	480-486
Respiratory System	Respiratory Abscess	J10_PERITONSABSC	Peritonsillar abscess	J36	475	501
Respiratory System	Respiratory Abscess	J10_NECROTIC	Suppurative and necrotic conditions of lower respiratory tract	J8[5-6]	510.513	510.514
Respiratory System	Respiratory Mycoses	AB1_COCCIDIOIDOMYCOSIS	Coccidioidomycosis	B38	114	114
Respiratory System	Respiratory Mycoses	AB1_HISTOPLASMOSIS	Histoplasmosis	B39	115	115
Respiratory System	Respiratory Mycoses	AB1_BLASTOMYCOSIS	Blastomycosis	B40	116	116
Respiratory System	Respiratory Mycoses	AB1_PARACOCCIDIOIDOMYCOSIS	Paracoccidioidomycosis	B41	--	--
Respiratory System	Respiratory Mycoses	AB1_SPOROTRICHOSIS	Sporotrichosis	B42	1171A	1171
Respiratory System	Respiratory Mycoses	AB1_CHROMOMYCOCIS	Chromomycosis and phaeomycotic abscess	B43	1172	1172
Respiratory System	Respiratory Mycoses	AB1_ASPERGILLOSIS	Aspergillosis	B44	1173	1173
Respiratory System	Respiratory Mycoses	AB1_CRYPTOCOCCOSIS	Cryptococcosis	B45	1175A	--
Respiratory System	Respiratory Tuberculosis	AB1_RESP_TUBERCU	Respiratry tuberculosis	A15-A16	011-012	011-012
Sepsis	Sepsis	AB1_SEPSIS	Septicaemia	A40-A41	038	038
Skin and subcutaneous tissue	Dermatologic Infections	L12_INFECT_SKIN	Infections of the skin and subcutaneous tissue	L0	680-686	680-686
Skin and subcutaneous tissue	Dermatologic Infections	AB1_VIRAL_SKIN_MUCOUS_MEMBRANE	Viral infections characterized by skin and mucous membrane lesions	B0[0-9]	078[0-4]	079[0-1]
Skin and subcutaneous tissue	Dermatologic Infections	AB1_DERMATOPHYTOSIS	Dermatophytosis	B35	110	110
Skin and subcutaneous tissue	Dermatologic Infections	AB1_OTHER_SUPERF_MYCOSIS	Other superficial mycoses	B36	111	111
Skin and subcutaneous tissue	Dermatologic Infections	AB1_PEDICULOSIS_AND_PHTHIRIAASIS	Pediculosis and phthiriasis	B85	13[2-3]	13[2-3]
Skin and subcutaneous tissue	Dermatologic Infections	AB1_SCABIES	Scabies	B86	1330A	1330
Skin and subcutaneous tissue	Dermatologic Infections	AB1_MYIASIS	Myiasis	B87	1340A	1340

### Sheet: S.Data3
Supplementary Data 3: 63 independent loci identified in the expanded mCA GWAS
locus	REF	ALT	rsid	Gene	Consequence	clin_sig	metasvm	LOF_LOFTEE	PolyPhen	SIFT	hgvsp	AF	AC	AN	info	beta	standard_error	z_stat	P
14:96180695	G	T	rs2887399	TCL1A	upstream_gene_variant	[null]	NA	NA	NA	NA	NA	0.20645	135027	654046	0.99275	-0.35634	0.019456	-18.315	6.2826e-75
3:150014399	T	G	rs6440668	NA	regulatory_region_variant	[null]	NA	NA	NA	NA	NA	0.83773	547917	654048	1	-0.30688	0.018427	-16.654	2.8259e-62
18:60920854	C	T	rs17758695	BCL2	intron_variant	[null]	NA	NA	NA	NA	NA	0.030404	19886	654048	1	-0.76139	0.055602	-13.694	1.1099e-42
17:7571752	T	G	rs78378222	TP53	3_prime_UTR_variant	[null,["risk_factor"]]	NA	NA	NA	NA	NA	0.01197	7829	654048	0.95483	0.61137	0.054056	11.31	1.1735e-29
1:156200671	T	C	rs2842870	PMF1-BGLAP	intron_variant	[null]	NA	NA	NA	NA	NA	0.35725	233660	654048	0.99978	0.16775	0.014953	11.219	3.3076e-29
6:109597641	T	C	rs6925716	NA	intergenic_variant	[null]	NA	NA	NA	NA	NA	0.51766	338575	654048	0.99921	-0.15839	0.014514	-10.912	1.0062e-27
14:101178715	C	G	rs72698720	NA	regulatory_region_variant	[null]	NA	NA	NA	NA	NA	0.13722	89749	654048	0.98816	-0.23989	0.022466	-10.678	1.294e-26
20:30431070	G	T	rs7266148	FOXS1	downstream_gene_variant	[null]	NA	NA	NA	NA	NA	0.21315	139408	654048	0.99379	-0.19379	0.018404	-10.53	6.2758e-26
18:42078951	G	A	rs188050966	CTC-782O7.1	intron_variant	[null]	NA	NA	NA	NA	NA	0.12676	82906	654048	0.99753	0.2142	0.020619	10.388	2.8059e-25
6:164472121	G	A	rs2874705	NA	intergenic_variant	[null]	NA	NA	NA	NA	NA	0.40707	266241	654048	0.9979	-0.15324	0.014896	-10.287	8.0474e-25
7:1919539	C	T	rs4721146	MAD1L1	intron_variant	[null]	NA	NA	NA	NA	NA	0.40157	262648	654048	0.99744	0.15057	0.014642	10.283	8.3799e-25
18:42161643	G	T	rs1849209	NA	intergenic_variant	[null]	NA	NA	NA	NA	NA	0.76524	500506	654048	0.99631	0.17285	0.017641	9.7981	1.1472e-22
3:101267385	T	C	rs13062095	NA	intergenic_variant	[null]	NA	NA	NA	NA	NA	0.33593	219713	654046	0.99363	0.1446	0.015114	9.567	1.1007e-21
8:30285091	G	C	rs2979469	RBPMS	intron_variant	[null]	NA	NA	NA	NA	NA	0.74094	484609	654048	0.99359	0.15783	0.01708	9.2406	2.4507e-20
11:108314362	A	C	rs4255510	C11orf65	intron_variant	[null]	NA	NA	NA	NA	NA	0.40671	266008	654048	0.99427	0.12713	0.014619	8.6963	3.4297e-18
6:109799923	C	T	rs6911838	ZBTB24	intron_variant	[null]	NA	NA	NA	NA	NA	0.33937	221966	654048	0.99751	-0.12617	0.015522	-8.1284	4.3516e-16
7:149424769	T	C	rs57003278	KRBA1	intron_variant	[null]	NA	NA	NA	NA	NA	0.1789	117010	654048	0.99382	-0.15849	0.019652	-8.065	7.3242e-16
12:54685880	C	T	rs35979828	RP11-968A15.8	intron_variant	[null]	NA	NA	NA	NA	NA	0.068467	44781	654048	1	0.21496	0.02678	8.0267	1.0012e-15
11:108149207	T	G	rs141379009	ATM	intron_variant	[null]	NA	NA	NA	NA	NA	0.026877	17579	654048	0.99937	0.31968	0.040007	7.9905	1.3443e-15
18:42231958	A	G	rs2852752	NA	regulatory_region_variant	[null]	NA	NA	NA	NA	NA	0.67279	440039	654048	0.9991	-0.11999	0.015232	-7.8777	3.3349e-15
2:136925439	T	C	rs10193587	NA	intergenic_variant	[null]	NA	NA	NA	NA	NA	0.22982	150311	654046	0.98164	0.12518	0.016759	7.4697	8.0394e-14
17:47780716	A	G	rs200689359	SLC35B1	intron_variant	[null]	NA	NA	NA	NA	NA	0.041318	27024	654046	0.92924	-0.29829	0.040168	-7.426	1.119e-13
6:109578530	G	A	rs4946952	C6orf183	intron_variant	[null]	NA	NA	NA	NA	NA	0.80284	525096	654048	0.99904	-0.128	0.017663	-7.2465	4.2781e-13
5:1287194	G	A	rs2853677	TERT	intron_variant	[null]	NA	NA	NA	NA	NA	0.57791	377984	654048	1	-0.10393	0.01457	-7.133	9.8214e-13
6:42037628	C	G	rs12194781	TAF8	intron_variant	[null]	NA	NA	NA	NA	NA	0.12912	84451	654038	0.96207	-0.16052	0.022598	-7.103	1.2205e-12
5:111061881	C	T	rs57201028	STARD4-AS1	intron_variant	[null]	NA	NA	NA	NA	NA	0.074409	48667	654048	0.99668	0.18478	0.026138	7.0695	1.5554e-12
2:68962137	G	A	rs10048745	ARHGAP25	5_prime_UTR_variant	[null]	NA	NA	NA	NA	NA	0.25467	166566	654046	0.97371	0.11487	0.016302	7.0464	1.8366e-12
6:41986273	A	C	rs4714550	RNU6-761P	upstream_gene_variant	[null]	NA	NA	NA	NA	NA	0.75492	493754	654048	0.99602	0.12001	0.017241	6.9609	3.3809e-12
20:29428748	T	G	rs11905279	NA	intergenic_variant	[null]	NA	NA	NA	NA	NA	0.17013	111243	653854	0.86468	-0.13658	0.01992	-6.856	7.0792e-12
14:96162418	G	A	rs78986913	TCL1B	downstream_gene_variant	[null]	NA	NA	NA	NA	NA	0.04304	28150	654048	1	-0.26843	0.039204	-6.8469	7.5462e-12
5:169015479	G	A	rs116483731	SPDL1	missense_variant	[null]	["T"]	NA	benign	tolerated	ENSP00000265295.4:p.Arg20Gln	0.0082517	5397	654048	1	-0.71044	0.10578	-6.7164	1.8621e-11
12:26589770	G	A	rs16930705	ITPR2	intron_variant	[null]	NA	NA	NA	NA	NA	0.069747	45618	654048	0.99571	0.17907	0.026858	6.6675	2.6016e-11
7:135312572	G	A	rs4073627	NUP205	intron_variant	[null]	NA	NA	NA	NA	NA	0.13203	86355	654048	0.9994	-0.14786	0.022185	-6.6648	2.6503e-11
3:48638801	C	T	rs62618742	UQCRC1	missense_variant	[null]	["T"]	NA	probably_damaging	tolerated	ENSP00000203407.5:p.Arg269His	0.031389	20530	654048	0.93919	-0.30293	0.04569	-6.63	3.3559e-11
3:114574027	G	T	rs12695310	ZBTB20	intron_variant	[null]	NA	NA	NA	NA	NA	0.53278	348459	654040	0.98951	-0.091174	0.014483	-6.2951	3.0721e-10
16:81049800	T	C	rs12928638	CENPN	intron_variant	[null]	NA	NA	NA	NA	NA	0.13032	85238	654048	0.99684	0.13026	0.02081	6.2594	3.8652e-10
18:42252408	C	T	rs138775024	RP11-456K23.1	downstream_gene_variant	[null]	NA	NA	NA	NA	NA	0.038997	25506	654048	1	0.21947	0.035101	6.2526	4.0364e-10
12:52306687	C	G	rs35960167	ACVRL1	intron_variant	[null]	NA	NA	NA	NA	NA	0.44761	292758	654046	0.98884	0.089943	0.014518	6.1953	5.8187e-10
14:96153765	C	T	rs56111147	TCL1B	intron_variant	[null]	NA	NA	NA	NA	NA	0.47339	309620	654048	0.98456	-0.089339	0.014537	-6.1457	7.9603e-10
12:6493351	A	G	rs10849448	LTBR	5_prime_UTR_variant	[null]	NA	NA	NA	NA	NA	0.75284	492380	654032	0.95725	0.10503	0.017147	6.125	9.0677e-10
3:47087837	T	A	rs13063578	SETD2	intron_variant	[null,null]	NA	NA	NA	NA	NA	0.39899	260956	654048	0.99652	0.089683	0.01471	6.0968	1.082e-09
6:109596552	C	T	rs72940976	C6orf183	downstream_gene_variant	[null]	NA	NA	NA	NA	NA	0.063278	41387	654048	0.92748	-0.19075	0.031515	-6.0526	1.4251e-09
1:111208718	A	T	rs56795609	NA	intergenic_variant	[null]	NA	NA	NA	NA	NA	0.17435	114033	654046	0.9873	-0.11835	0.01962	-6.0321	1.6185e-09
1:198750522	G	A	rs10800586	NA	intergenic_variant	[null]	NA	NA	NA	NA	NA	0.56751	371179	654048	0.99091	-0.087482	0.014549	-6.013	1.8212e-09
12:14595456	G	A	rs7299037	ATF7IP	intron_variant	[null]	NA	NA	NA	NA	NA	0.5071	331669	654048	0.99365	0.087045	0.014483	6.0103	1.8521e-09
4:55408875	A	T	rs218264	NA	regulatory_region_variant	[null]	NA	NA	NA	NA	NA	0.24869	162655	654048	0.98089	-0.10174	0.017028	-5.9752	2.2985e-09
14:101191007	A	T	rs67022228	DLK1	upstream_gene_variant	[null]	NA	NA	NA	NA	NA	0.27152	177588	654042	0.96358	-0.098323	0.016573	-5.9326	2.9816e-09
3:168860010	G	A	rs2859868	MECOM	intron_variant	[null]	NA	NA	NA	NA	NA	0.55023	359875	654044	0.98647	-0.085627	0.014516	-5.8989	3.6584e-09
18:42041131	T	G	rs72899729	CTC-782O7.1	intron_variant	[null]	NA	NA	NA	NA	NA	0.013325	8715	654048	0.93316	0.329	0.056057	5.8691	4.3824e-09
1:44937451	G	A	rs11211005	RNF220	intron_variant	[null]	NA	NA	NA	NA	NA	0.21588	141196	654048	0.99195	-0.10396	0.017998	-5.7763	7.6378e-09
2:16627651	A	T	rs7580707	NA	intergenic_variant	[null]	NA	NA	NA	NA	NA	0.73523	480876	654046	0.98792	-0.093179	0.016145	-5.7714	7.8624e-09
7:27143757	T	C	rs2522828	HOXA2	upstream_gene_variant	[null]	NA	NA	NA	NA	NA	0.91321	597286	654048	1	-0.14194	0.024626	-5.764	8.216e-09
4:103475444	G	T	rs4648011	NFKB1	intron_variant	[null]	NA	NA	NA	NA	NA	0.58224	380812	654048	0.98919	0.083743	0.014747	5.6788	1.3565e-08
3:150238789	A	G	rs4390958	NA	intergenic_variant	[null]	NA	NA	NA	NA	NA	0.63829	417474	654048	0.98583	-0.084233	0.01493	-5.6417	1.6838e-08
2:58936057	A	T	rs10865307	LINC01122	intron_variant	[null]	NA	NA	NA	NA	NA	0.57757	377760	654046	0.99054	0.082921	0.014717	5.6342	1.7588e-08
3:128336298	G	T	rs2492286	RPN1	downstream_gene_variant	[null]	NA	NA	NA	NA	NA	0.15401	100731	654048	0.99089	-0.11659	0.020723	-5.6263	1.8416e-08
17:76684970	G	A	rs7225707	CYTH1	intron_variant	[null]	NA	NA	NA	NA	NA	0.55251	361369	654048	0.99663	0.081799	0.014582	5.6097	2.0269e-08
3:150255127	C	T	rs79022866	SERP1	downstream_gene_variant	[null]	NA	NA	NA	NA	NA	0.064417	42132	654048	0.98146	0.15553	0.027946	5.5654	2.615e-08
7:50338499	G	A	rs1993444	NA	intergenic_variant	[null]	NA	NA	NA	NA	NA	0.33403	218470	654048	0.99851	-0.086276	0.015523	-5.558	2.7291e-08
11:24084913	C	T	rs72881160	NA	intergenic_variant	[null]	NA	NA	NA	NA	NA	0.13161	86078	654024	0.88797	0.11454	0.020716	5.529	3.2205e-08
8:30251002	C	A	rs2979484	RBPMS	intron_variant	[null]	NA	NA	NA	NA	NA	0.2852	186532	654032	0.97085	0.087489	0.01583	5.5269	3.2598e-08
3:150021924	A	T	rs28582771	NA	regulatory_region_variant	[null]	NA	NA	NA	NA	NA	0.30073	196690	654048	0.99684	-0.088149	0.015999	-5.5097	3.5949e-08
8:30631471	C	T	rs113406715	PPP2CB	downstream_gene_variant	[null]	NA	NA	NA	NA	NA	0.02515	16449	654048	1	0.23003	0.042176	5.454	4.9245e-08

### Sheet: S.Data4
Supplementary Data 4: Transcriptome-wide association using GTEXv8-whole blood (N=670)
gene	gene_name.y	gene_type	zscore	effect_size	pvalue	n_snps_used	n_snps_in_cov	n_snps_in_model	chr	start	end
ENSG00000135535.15	CD164	protein_coding	10.3322	2.6615	5.04085e-25	13	13	138	chr6	109366514	109382457
ENSG00000112365.4	ZBTB24	protein_coding	10.2269	3.33501	1.50198e-24	8	10	85	chr6	109462594	109483237
ENSG00000135537.16	LACE1	protein_coding	-9.12514	-81.2965	7.16447e-20	1	1	74	chr6	108294894	108526796
ENSG00000135587.8	SMPD2	protein_coding	8.31912	0.458439	8.86164e-17	20	23	215	chr6	109440763	109443919
ENSG00000166323.12	C11orf65	protein_coding	7.94828	70.4547	1.8912e-15	1	1	155	chr11	108308519	108467531
ENSG00000149311.18	ATM	protein_coding	7.94056	1.14437	2.0127e-15	12	12	147	chr11	108222484	108369102
ENSG00000155085.15	AK9	protein_coding	-7.44372	-0.789379	9.78906e-14	15	15	285	chr6	109492856	109691217
ENSG00000075239.13	ACAT1	protein_coding	7.28203	1.89005	3.28834e-13	21	21	217	chr11	108121516	108147776
ENSG00000138468.15	SENP7	protein_coding	-7.22199	-0.749463	5.12327e-13	25	25	205	chr3	101324205	101513241
ENSG00000135596.17	MICAL1	protein_coding	7.04905	109.043	1.8015e-12	1	1	168	chr6	109444062	109465968
ENSG00000101331.15	CCM2L	protein_coding	-6.62367	-4.41444	3.50391e-11	11	11	405	chr20	32010450	32032180
ENSG00000002822.15	MAD1L1	protein_coding	6.39849	2.12582	1.56921e-10	14	14	180	chr7	1815793	2233243
ENSG00000203799.12	CCDC162P	transcribed_unitary_pseudogene	6.06968	0.399299	1.28165e-09	20	20	407	chr6	109165831	109355063
ENSG00000122687.17	MRM2	protein_coding	-5.54859	-1.36891	2.87985e-08	11	11	355	chr7	2234231	2242198
ENSG00000101306.10	MYLK2	protein_coding	5.24257	1.5073	1.58352e-07	9	9	181	chr20	31819308	31834689
ENSG00000122877.15	EGR2	protein_coding	5.12237	801.417	3.0172e-07	1	1	60	chr10	62811996	62919900
ENSG00000171988.18	JMJD1C	protein_coding	-5.09186	-143.964	3.5457e-07	1	1	96	chr10	63167221	63521850
ENSG00000154175.16	ABI3BP	protein_coding	-5.04268	-3.66169	4.5906e-07	8	8	124	chr3	100749156	100993515
ENSG00000112367.10	FIG4	protein_coding	-4.96002	-3.17215	7.04872e-07	14	14	164	chr6	109691312	109825428
ENSG00000055483.19	USP36	protein_coding	4.88204	1.75962	1.04996e-06	4	5	212	chr17	78787381	78841441
ENSG00000244313.3	RP11-425L10.1	processed_pseudogene	-4.86667	-49.307	1.13494e-06	2	2	66	chr11	46428653	46429150
ENSG00000108669.16	CYTH1	protein_coding	-4.8449	-20.9327	1.26678e-06	4	4	198	chr17	78674048	78782297
ENSG00000088727.12	KIF9	protein_coding	4.80963	1.73525	1.51209e-06	7	7	70	chr3	47228026	47283451
ENSG00000165476.13	REEP3	protein_coding	-4.73146	-12.347	2.22912e-06	2	2	163	chr10	63521363	63625123
ENSG00000183150.7	GPR19	protein_coding	4.57787	2.26423	4.69727e-06	30	32	591	chr12	12660891	12696207
ENSG00000181722.16	ZBTB20	protein_coding	4.54582	7.35097	5.47216e-06	7	7	113	chr3	114314501	115147271
ENSG00000139572.3	GPR84	protein_coding	4.5127	2.07606	6.40079e-06	1	1	446	chr12	54362445	54364487
ENSG00000186049.8	KRT73	protein_coding	-4.50448	-181.753	6.65369e-06	2	2	168	chr12	52607570	52618559
ENSG00000137337.14	MDC1	protein_coding	-4.48282	-4.80674	7.36642e-06	28	29	243	chr6	30699807	30717889
ENSG00000125968.8	ID1	protein_coding	-4.45422	-31.607	8.4199e-06	3	3	78	chr20	31605283	31606515
ENSG00000155393.12	HEATR3	protein_coding	-4.41013	-0.250564	1.0331e-05	2	2	352	chr16	50065941	50106387
ENSG00000114650.18	SCAP	protein_coding	-4.38766	-1.33433	1.14577e-05	7	7	211	chr3	47413694	47477126
ENSG00000051382.8	PIK3CB	protein_coding	-4.34555	-7.67041	1.38929e-05	2	2	82	chr3	138652699	138834938
ENSG00000118690.12	ARMC2	protein_coding	-4.27445	-3.00979	1.9161e-05	2	2	221	chr6	108848416	108974472
ENSG00000214237.10	MINDY4B	protein_coding	-4.24107	-30.2012	2.22459e-05	5	5	178	chr3	150871045	150905439
ENSG00000160767.20	FAM189B	protein_coding	4.17979	3.09696	2.91775e-05	11	11	96	chr1	155247205	155255483
ENSG00000163832.15	ELP6	protein_coding	4.17606	6.55428	2.966e-05	1	1	131	chr3	47495640	47513761
ENSG00000033327.12	GAB2	protein_coding	-4.14987	-2.08523	3.32658e-05	13	14	196	chr11	78215297	78418348
ENSG00000160799.11	CCDC12	protein_coding	-4.11778	-4.58369	3.82541e-05	7	7	125	chr3	46921726	46982010
ENSG00000100024.14	UPB1	protein_coding	-4.07996	-0.348921	4.50428e-05	17	19	625	chr22	24494107	24528390
ENSG00000122025.14	FLT3	protein_coding	4.07697	2.2206	4.56271e-05	24	26	543	chr13	28003274	28100592
ENSG00000160796.16	NBEAL2	protein_coding	4.04921	1.52975	5.13908e-05	12	12	212	chr3	46979683	47009703
ENSG00000226239.1	RP1-310O13.7	antisense	-4.03517	-1.69687	5.45638e-05	23	23	427	chr20	32027753	32031575
ENSG00000171681.12	ATF7IP	protein_coding	4.02815	1.87988	5.62179e-05	8	9	102	chr12	14365632	14502935
ENSG00000048991.16	R3HDM1	protein_coding	-4.02726	-56.3999	5.64295e-05	5	5	48	chr2	135531455	135725270
ENSG00000074621.13	SLC24A1	protein_coding	-4.00068	-6.62118	6.31605e-05	3	3	59	chr15	65611378	65660995
ENSG00000109320.11	NFKB1	protein_coding	3.98889	2.36634	6.63827e-05	6	6	107	chr4	102501329	102617302
ENSG00000116497.17	S100PBP	protein_coding	3.9827	0.387308	6.81364e-05	4	4	82	chr1	32816767	32858879
ENSG00000171311.12	EXOSC1	protein_coding	3.96074	2.69479	7.47182e-05	11	11	105	chr10	97436142	97446017
ENSG00000154781.15	CCDC174	protein_coding	-3.95533	-48.8837	7.6429e-05	1	1	200	chr3	14651746	14672659
ENSG00000158234.12	FAIM	protein_coding	-3.94007	-4.78344	8.14585e-05	6	6	128	chr3	138608609	138633376
ENSG00000230037.1	UBBP1	processed_pseudogene	3.91585	38.9097	9.00848e-05	4	4	81	chr2	136329441	136329913
ENSG00000227398.3	KIF9-AS1	antisense	3.89341	286.309	9.8844e-05	1	1	52	chr3	47164497	47246601
ENSG00000162664.16	ZNF326	protein_coding	-3.88132	-4.57139	0.00010389	7	7	50	chr1	89995112	90035531
ENSG00000217644.5	RP4-803A2.1	processed_pseudogene	3.87697	4.13183	0.000105765	3	3	151	chr1	32979947	32980472
ENSG00000103121.8	CMC2	protein_coding	-3.86515	-10.819	0.000111021	2	2	129	chr16	80966448	81020270
ENSG00000167208.14	SNX20	protein_coding	3.86113	8.35228	0.000112864	16	16	489	chr16	50666300	50681353
ENSG00000066422.4	ZBTB11	protein_coding	3.81815	9.35689	0.000134458	7	7	103	chr3	101648889	101677495
ENSG00000160179.18	ABCG1	protein_coding	-3.81516	-1.77408	0.000136097	11	11	89	chr21	42199689	42297244
ENSG00000176261.15	ZBTB8OS	protein_coding	3.7907	4.35325	0.000150224	8	8	84	chr1	32600172	32650903
ENSG00000162367.11	TAL1	protein_coding	-3.74675	-3.46804	0.00017914	1	1	506	chr1	47216290	47232220
ENSG00000141744.3	PNMT	protein_coding	-3.74197	-1.46115	0.00018258	10	11	391	chr17	39667981	39670475
ENSG00000137513.9	NARS2	protein_coding	3.70376	0.506086	0.000212428	28	28	336	chr11	78435961	78574874
ENSG00000197375.12	SLC22A5	protein_coding	-3.6991	-0.183195	0.000216366	6	6	192	chr5	132369752	132395614
ENSG00000054219.10	LY75	protein_coding	-3.69353	-0.228046	0.00022116	7	7	309	chr2	159803355	159904749
ENSG00000146215.13	CRIP3	protein_coding	-3.68986	-3.84594	0.00022438	5	6	526	chr6	43299710	43308797
ENSG00000197093.10	GAL3ST4	protein_coding	3.68251	2.05619	0.000230946	9	9	115	chr7	100159244	100168750
ENSG00000072310.16	SREBF1	protein_coding	3.67739	0.602802	0.000235635	3	3	93	chr17	17810399	17837002
ENSG00000241511.1	RPS15AP24	processed_pseudogene	-3.67681	-1.5336	0.000236172	37	40	418	chr8	30117384	30117779
ENSG00000011105.12	TSPAN9	protein_coding	3.65747	2.5007	0.00025472	16	18	212	chr12	3077355	3286564
ENSG00000180210.14	F2	protein_coding	3.64126	1.60539	0.000271307	13	13	337	chr11	46719180	46739506
ENSG00000229453.2	SPINK8	protein_coding	3.62694	0.935129	0.000286796	3	3	148	chr3	48306842	48328341
ENSG00000129595.12	EPB41L4A	protein_coding	3.62518	0.739633	0.000288758	24	24	323	chr5	112142441	112419316
ENSG00000141499.16	WRAP53	protein_coding	3.62008	3.592	0.000294508	5	5	45	chr17	7686071	7703502
ENSG00000161395.13	PGAP3	protein_coding	-3.61691	-1.07665	0.000298142	17	17	217	chr17	39671122	39696797
ENSG00000146414.15	SHPRH	protein_coding	3.60761	1.41625	0.000309025	9	9	99	chr6	145864245	145964423
ENSG00000239265.5	CLRN1-AS1	antisense	-3.59497	-4.77065	0.000324426	11	11	248	chr3	150852484	151080726
ENSG00000149294.16	NCAM1	protein_coding	-3.59222	-4.4775	0.000327878	9	9	126	chr11	112961247	113278436
ENSG00000185811.16	IKZF1	protein_coding	-3.58464	-7.33556	0.000337545	8	8	574	chr7	50304124	50405101
ENSG00000169375.15	SIN3A	protein_coding	3.57485	12.5126	0.000350435	4	4	65	chr15	75369379	75455842
ENSG00000226252.1	RP1-18D14.7	antisense	-3.56938	-12.079	0.000357832	3	3	499	chr1	47225797	47230750
ENSG00000110536.13	PTPMT1	protein_coding	-3.55324	-2.18927	0.000380516	10	10	135	chr11	47565430	47573461
ENSG00000125084.11	WNT1	protein_coding	-3.53956	-8.64662	0.000400801	6	6	320	chr12	48978453	48981676
ENSG00000187726.8	DNAJB13	protein_coding	3.52319	2.15905	0.00042638	1	1	452	chr11	73950319	73970366
ENSG00000035928.15	RFC1	protein_coding	-3.52101	-3.06789	0.000429911	2	2	86	chr4	39287456	39366375
ENSG00000114107.8	CEP70	protein_coding	-3.51753	-44.4255	0.00043558	1	1	162	chr3	138494344	138594538
ENSG00000230084.5	RP4-613B23.1	antisense	-3.50079	-0.58659	0.000463881	23	23	474	chr3	42601963	42654388
ENSG00000115325.13	DOK1	protein_coding	-3.49725	-188.1	0.000470082	2	2	54	chr2	74549026	74557554
ENSG00000064547.13	LPAR2	protein_coding	3.48817	1.53653	0.000486339	2	2	224	chr19	19623668	19628930
ENSG00000175224.16	ATG13	protein_coding	3.48733	3.32234	0.000487877	3	3	138	chr11	46617527	46674818
ENSG00000169609.13	C15orf40	protein_coding	-3.48696	-0.880349	0.000488552	10	10	329	chr15	82988441	83011641
ENSG00000103942.12	HOMER2	protein_coding	-3.4833	-0.953436	0.000495279	11	12	137	chr15	82836946	82986153
ENSG00000092051.16	JPH4	protein_coding	-3.47639	-3.61791	0.000508204	15	17	92	chr14	23568035	23578800
ENSG00000164089.8	ETNPPL	protein_coding	3.47587	1.65966	0.000509207	28	28	482	chr4	108742040	108763054
ENSG00000108924.13	HLF	protein_coding	-3.47104	-8.39149	0.00051845	4	5	126	chr17	55265012	55325065
ENSG00000163481.7	RNF25	protein_coding	3.45891	5.5744	0.000542366	8	9	114	chr2	218663864	218672411
ENSG00000112667.12	DNPH1	protein_coding	-3.45777	-1.58	0.000544659	29	30	293	chr6	43225629	43229484
ENSG00000236409.1	NRADDP	unitary_pseudogene	3.45156	108.154	0.000557359	3	3	381	chr3	47011542	47013146
ENSG00000096996.15	IL12RB1	protein_coding	-3.44395	-0.805088	0.00057328	1	1	510	chr19	18058995	18098944
ENSG00000189223.14	PAX8-AS1	processed_transcript	3.43719	0.114857	0.000587791	23	24	385	chr2	113211522	113276581
ENSG00000144802.11	NFKBIZ	protein_coding	-3.43682	-3.07598	0.000588595	9	9	102	chr3	101827991	101861022
ENSG00000164941.13	INTS8	protein_coding	3.43518	2.41975	0.000592152	13	13	256	chr8	94813311	94881746
ENSG00000162520.14	SYNC	protein_coding	3.42898	2.48422	0.000605849	17	18	363	chr1	32680360	32703596
ENSG00000110660.14	SLC35F2	protein_coding	3.4272	0.873151	0.000609847	17	17	238	chr11	107790991	107928293
ENSG00000138867.16	GUCD1	protein_coding	-3.42509	-4.94445	0.000614594	11	12	119	chr22	24540423	24555935
ENSG00000150961.14	SEC24D	protein_coding	-3.41594	-9.6133	0.000635614	7	7	148	chr4	118722823	118838683
ENSG00000140262.17	TCF12	protein_coding	-3.41417	-2.37295	0.000639776	9	9	141	chr15	56918623	57299281
ENSG00000168038.10	ULK4	protein_coding	3.41033	0.175943	0.000648844	4	4	406	chr3	41246599	41962430
ENSG00000115866.10	DARS	protein_coding	-3.39216	-10.3963	0.00069345	2	2	79	chr2	135906677	135986100
ENSG00000197646.7	PDCD1LG2	protein_coding	-3.39183	-12.1645	0.00069428	1	2	242	chr9	5510570	5571254
ENSG00000177590.7	GIMAP3P	processed_pseudogene	-3.3888	-19.5285	0.000701986	2	3	117	chr7	150746893	150747728
ENSG00000074706.13	IPCEF1	protein_coding	-3.3878	-1.71283	0.000704562	51	56	653	chr6	154154496	154356792
ENSG00000114268.11	PFKFB4	protein_coding	3.38362	7.7516	0.000715359	4	4	80	chr3	48517684	48562015
ENSG00000023839.10	ABCC2	protein_coding	-3.37992	-1.11779	0.00072508	9	9	115	chr10	99782732	99852192
ENSG00000224424.7	PRKAR2A-AS1	antisense	-3.37276	-126.606	0.000744186	3	3	53	chr3	48847572	48851981
ENSG00000245148.2	ARAP1-AS2	antisense	-3.36731	-19.9492	0.000759048	3	3	122	chr11	72700474	72705607
ENSG00000112977.15	DAP	protein_coding	3.36131	0.227022	0.000775743	20	22	270	chr5	10679230	10761272
ENSG00000104611.11	SH2D4A	protein_coding	3.35707	1.05529	0.000787729	20	20	173	chr8	19313617	19396218
ENSG00000120616.15	EPC1	protein_coding	-3.35323	-7.31906	0.00079874	9	9	126	chr10	32267751	32378798
ENSG00000144021.2	CIAO1	protein_coding	-3.35192	-0.289696	0.000802546	8	8	235	chr2	96266132	96271645
ENSG00000227939.1	RPL3P2	processed_pseudogene	-3.34793	-6.24848	0.000814184	4	4	85	chr6	31280317	31281519
ENSG00000091972.18	CD200	protein_coding	3.34019	5.28057	0.000837221	5	6	82	chr3	112332347	112362812
ENSG00000179988.13	PSTK	protein_coding	-3.3324	-5.18512	0.00086099	2	2	111	chr10	122954381	122997513
ENSG00000165916.8	PSMC3	protein_coding	3.31526	1.47179	0.000915572	7	7	204	chr11	47418769	47426473
ENSG00000119929.12	CUTC	protein_coding	3.31199	9.21684	0.000926337	4	4	78	chr10	99702558	99756134
ENSG00000181938.13	GINS3	protein_coding	-3.31167	-2.61713	0.000927417	11	12	116	chr16	58295080	58406144
ENSG00000197536.11	C5orf56	protein_coding	3.30664	1.39529	0.000944234	16	16	181	chr5	132410636	132488702
ENSG00000076201.14	PTPN23	protein_coding	3.30564	67.8039	0.00094759	1	1	94	chr3	47381011	47413441
ENSG00000156232.7	WHAMM	protein_coding	-3.30406	-1.3532	0.000952962	4	4	130	chr15	82809628	82836108
ENSG00000250031.1	RP11-114M5.1	processed_pseudogene	3.30311	3.01009	0.000956172	29	29	416	chr8	58424588	58426685
ENSG00000229473.2	RGS17P1	processed_pseudogene	-3.30105	-3.91045	0.00096323	1	1	347	chr13	40992779	40993331
ENSG00000116478.11	HDAC1	protein_coding	-3.28911	-11.8659	0.00100505	3	3	80	chr1	32292086	32333635
ENSG00000189171.14	S100A13	protein_coding	3.28209	0.307943	0.0010304	1	1	205	chr1	153618787	153631360
ENSG00000154380.17	ENAH	protein_coding	3.26882	3.40615	0.00107998	7	7	491	chr1	225486835	225653142
ENSG00000234290.2	AC116366.6	antisense	3.26762	0.828955	0.00108456	11	11	85	chr5	132468890	132473043
ENSG00000175155.8	YPEL2	protein_coding	3.2662	4.77581	0.00109001	3	3	97	chr17	59331689	59401729
ENSG00000008300.16	CELSR3	protein_coding	3.26172	14.133	0.0011074	1	1	49	chr3	48636469	48662915
ENSG00000105705.15	SUGP1	protein_coding	3.25704	456.53	0.0011258	1	1	141	chr19	19276018	19320844
ENSG00000172965.14	MIR4435-2HG	lincRNA	-3.25441	-0.999807	0.0011363	14	14	205	chr2	111196350	111495100
ENSG00000144028.14	SNRNP200	protein_coding	3.25352	7.15705	0.00113986	5	6	114	chr2	96274336	96305515
ENSG00000163472.18	TMEM79	protein_coding	-3.23943	-1.37317	0.0011977	1	1	99	chr1	156282935	156293185
ENSG00000165917.9	RAPSN	protein_coding	-3.23555	-1.27831	0.00121407	6	6	115	chr11	47437757	47449178
ENSG00000103569.9	AQP9	protein_coding	3.23235	26.8449	0.00122776	6	6	55	chr15	58138169	58185911
ENSG00000104812.14	GYS1	protein_coding	3.22304	5.69073	0.00126836	9	9	108	chr19	48968125	48993310
ENSG00000163126.14	ANKRD23	protein_coding	3.21795	3.92189	0.00129112	6	6	81	chr2	96824526	96857934
ENSG00000112425.14	EPM2A	protein_coding	3.21782	0.344371	0.00129168	10	10	151	chr6	145382535	145736023
ENSG00000178093.13	TSSK6	protein_coding	-3.21659	-1.39131	0.00129722	2	2	151	chr19	19512418	19515685
ENSG00000198715.11	GLMP	protein_coding	-3.20258	-0.115028	0.00136202	3	3	155	chr1	156290089	156295689
ENSG00000117523.15	PRRC2C	protein_coding	3.20035	5.8134	0.0013726	6	7	104	chr1	171485551	171593511
ENSG00000163412.12	EIF4E3	protein_coding	-3.18773	-2.79316	0.00143393	7	7	129	chr3	71675416	71754773
ENSG00000078399.17	HOXA9	protein_coding	3.17828	1.38178	0.00148149	12	12	335	chr7	27162435	27175180
ENSG00000123999.4	INHA	protein_coding	-3.17664	-3.38818	0.0014899	1	1	512	chr2	219569162	219575713
ENSG00000110492.15	MDK	protein_coding	-3.17115	-2.71368	0.00151834	7	7	126	chr11	46380756	46383837
ENSG00000110628.13	SLC22A18	protein_coding	3.16361	0.177172	0.00155828	16	17	342	chr11	2899721	2925246
ENSG00000163468.14	CCT3	protein_coding	-3.16042	-1.48175	0.00157545	7	7	179	chr1	156308968	156367873
ENSG00000175662.17	TOM1L2	protein_coding	3.15216	0.910418	0.00162068	4	4	181	chr17	17843511	17972422
ENSG00000120742.10	SERP1	protein_coding	-3.14919	-5.90607	0.00163724	11	11	138	chr3	150541994	150603228
ENSG00000138796.16	HADH	protein_coding	3.14284	13.3878	0.00167319	4	4	82	chr4	107989714	108035175
ENSG00000112232.8	KHDRBS2	protein_coding	3.13539	0.800208	0.00171625	18	21	700	chr6	61679960	62286227
ENSG00000078687.17	TNRC6C	protein_coding	3.13228	1.3983	0.00173455	13	13	91	chr17	77959240	78108835
ENSG00000109180.14	OCIAD1	protein_coding	3.13033	1.3616	0.00174607	5	6	217	chr4	48805212	48861817
ENSG00000124574.14	ABCC10	protein_coding	3.1274	4.23862	0.0017636	9	9	88	chr6	43427366	43450430
ENSG00000213609.3	RPL7AP50	processed_pseudogene	3.12209	9.55586	0.00179574	4	4	66	chr10	63902451	63903245
ENSG00000245322.6	RP11-15B17.1	antisense	-3.12106	-1.81238	0.00180203	10	10	154	chr4	99950006	100195099
ENSG00000105647.16	PIK3R2	protein_coding	-3.11718	-14.2596	0.00182593	6	6	85	chr19	18153118	18170540
ENSG00000214796.8	RP11-480I12.5	transcribed_unprocessed_pseudogene	3.11717	1.81472	0.00182598	22	23	427	chr1	202851828	202861620
ENSG00000156639.11	ZFAND3	protein_coding	-3.10342	-4.59834	0.001913	9	9	92	chr6	37819499	38154624
ENSG00000141741.11	MIEN1	protein_coding	3.1033	5.12924	0.00191374	5	5	71	chr17	39729156	39730787
ENSG00000103485.17	QPRT	protein_coding	-3.10072	-8.6237	0.00193052	6	6	99	chr16	29679008	29698699
ENSG00000104731.13	KLHDC4	protein_coding	-3.09729	-0.860748	0.001953	2	2	372	chr16	87696485	87765992
ENSG00000246790.2	RP11-730K11.1	antisense	3.09484	3.05824	0.00196918	4	4	163	chr11	121447331	121453013
ENSG00000183018.8	SPNS2	protein_coding	3.09227	2.37158	0.0019863	1	1	118	chr17	4498838	4539035
ENSG00000151576.10	QTRT2	protein_coding	-3.08802	-8.86255	0.00201495	8	8	84	chr3	114005833	114088422
ENSG00000176268.5	CYCSP34	processed_pseudogene	-3.08296	-0.503313	0.00204951	18	18	285	chr13	40863599	40863902
ENSG00000129933.20	MAU2	protein_coding	3.082	1.188	0.00205612	9	9	107	chr19	19320681	19358755
ENSG00000168016.13	TRANK1	protein_coding	3.07317	5.46921	0.00211797	7	7	152	chr3	36826820	36945057
ENSG00000143222.11	UFC1	protein_coding	-3.06668	-4.85424	0.00216448	13	13	141	chr1	161152776	161158856
ENSG00000108641.14	B9D1	protein_coding	-3.06592	-2.23462	0.00217004	3	3	78	chr17	19337554	19378182
ENSG00000101442.9	ACTR5	protein_coding	3.06381	2.24224	0.0021854	12	12	129	chr20	38748442	38772520
ENSG00000165915.13	SLC39A13	protein_coding	3.06361	1.54063	0.00218682	4	4	169	chr11	47407132	47416501
ENSG00000171962.17	DRC3	protein_coding	-3.04832	-1.48926	0.00230127	2	2	178	chr17	17972813	18016889
ENSG00000106266.10	SNX8	protein_coding	-3.04465	-3.86721	0.00232953	15	15	212	chr7	2251770	2354318
ENSG00000117620.14	SLC35A3	protein_coding	3.04264	4.10688	0.00234514	11	11	131	chr1	99969351	100035637
ENSG00000102967.11	DHODH	protein_coding	3.03855	0.961068	0.0023772	20	20	244	chr16	72008588	72027664
ENSG00000160783.19	PMF1	protein_coding	3.02807	49.8242	0.0024612	1	1	88	chr1	156212993	156240042
ENSG00000230970.3	HHATL-AS1	antisense	-3.02439	-0.790841	0.00249133	15	15	385	chr3	42702653	42706776
ENSG00000149599.15	DUSP15	protein_coding	-3.02266	-1.27289	0.0025056	21	21	377	chr20	31847637	31870747
ENSG00000108406.9	DHX40	protein_coding	-3.02024	-3.66396	0.00252575	5	5	88	chr17	59565525	59608345
ENSG00000136144.11	RCBTB1	protein_coding	-3.0186	-0.21957	0.00253944	17	17	265	chr13	49531946	49585583
ENSG00000125970.11	RALY	protein_coding	-3.01838	-3.72355	0.00254132	6	6	56	chr20	33993646	34108308
ENSG00000226360.5	RPL10AP6	processed_pseudogene	3.01146	6.2829	0.00259996	3	3	42	chr3	61742455	61743106
ENSG00000102878.16	HSF4	protein_coding	3.00765	11.5763	0.0026328	7	7	74	chr16	67164743	67169945
ENSG00000205611.4	LINC01597	lincRNA	-3.00486	-4.05833	0.00265705	2	2	497	chr20	30278906	30288479
ENSG00000088305.18	DNMT3B	protein_coding	-3.00161	-1.31719	0.00268558	9	9	136	chr20	32762385	32809356
ENSG00000121900.18	TMEM54	protein_coding	-3.00106	-2.49205	0.00269037	5	5	106	chr1	32894594	32901438
ENSG00000136167.13	LCP1	protein_coding	2.9997	4.4219	0.00270245	6	6	80	chr13	46125920	46211871
ENSG00000129810.14	SGO1	protein_coding	-2.99496	-4.79839	0.00274484	16	16	390	chr3	20160593	20186292
ENSG00000125037.12	EMC3	protein_coding	2.99259	3.49231	0.00276624	14	14	127	chr3	9962537	10011116
ENSG00000249806.1	RP11-223C24.1	lincRNA	2.99064	0.217591	0.00278392	19	24	63	chr4	142566019	142660950
ENSG00000196428.12	TSC22D2	protein_coding	-2.99052	-4.47408	0.00278504	7	9	94	chr3	150408335	150466431
ENSG00000093183.13	SEC22C	protein_coding	2.98997	8.77582	0.00279001	3	3	163	chr3	42547969	42601080
ENSG00000259315.1	ACTG1P17	transcribed_processed_pseudogene	2.98458	17.4981	0.00283972	4	4	77	chr15	82725873	82738904
ENSG00000115286.19	NDUFS7	protein_coding	2.9834	3.37561	0.00285061	13	13	123	chr19	1383527	1395589
ENSG00000124370.10	MCEE	protein_coding	-2.98238	-54.8519	0.00286017	2	2	158	chr2	71109684	71130239
ENSG00000182257.6	PRR34	protein_coding	-2.96241	-2.00893	0.00305243	15	15	194	chr22	46049478	46054144
ENSG00000175305.17	CCNE2	protein_coding	2.949	3.33315	0.003188	1	1	107	chr8	94879770	94896678
ENSG00000156170.12	NDUFAF6	protein_coding	-2.949	-2.78527	0.003188	1	1	243	chr8	94895767	95116455
ENSG00000176083.17	ZNF683	protein_coding	-2.94715	-0.594811	0.00320713	26	27	344	chr1	26361634	26374522
ENSG00000106100.10	NOD1	protein_coding	2.94649	4.28031	0.00321402	2	2	146	chr7	30424527	30478784
ENSG00000256433.2	RP1-102E24.8	lincRNA	-2.94415	-0.663545	0.00323838	34	38	488	chr12	6393905	6396148
ENSG00000149531.15	FRG1BP	unprocessed_pseudogene	2.94169	3.67756	0.00326431	3	3	199	chr20	30377372	30399257
ENSG00000143751.9	SDE2	protein_coding	2.93532	6.50102	0.00333209	5	5	124	chr1	225982702	225999331
ENSG00000073584.18	SMARCE1	protein_coding	2.93134	1.15569	0.00337504	5	5	172	chr17	40624962	40648508
ENSG00000114854.7	TNNC1	protein_coding	2.92796	11.1411	0.00341194	2	3	43	chr3	52451102	52454070
ENSG00000170473.16	PYM1	protein_coding	2.92201	8.85498	0.00347777	5	5	63	chr12	55901413	55932618
ENSG00000138735.15	PDE5A	protein_coding	-2.91926	-4.45667	0.00350867	7	8	136	chr4	119494395	119628991
ENSG00000136169.16	SETDB2	protein_coding	-2.91823	-1.93647	0.0035202	1	1	180	chr13	49444374	49495003
ENSG00000008324.11	SS18L2	protein_coding	2.91823	2.15248	0.0035202	1	1	105	chr3	42581840	42595114
ENSG00000164695.4	CHMP4C	protein_coding	-2.91741	-0.599098	0.00352957	4	4	264	chr8	81732434	81759515
ENSG00000107362.13	ABHD17B	protein_coding	-2.91672	-4.92382	0.00353735	8	8	127	chr9	71862452	71910931
ENSG00000111276.10	CDKN1B	protein_coding	2.91322	3.06515	0.00357724	11	13	87	chr12	12715058	12722371
ENSG00000160781.15	PAQR6	protein_coding	-2.91155	-0.0976146	0.0035964	1	1	190	chr1	156243321	156248117
ENSG00000198952.8	SMG5	protein_coding	-2.91155	-0.103585	0.0035964	1	1	161	chr1	156249224	156282825
ENSG00000169683.7	LRRC45	protein_coding	2.91065	1.38207	0.00360673	5	5	240	chr17	82023302	82031151
ENSG00000166439.5	RNF169	protein_coding	-2.90884	-4.13814	0.0036277	1	1	86	chr11	74748868	74842413
ENSG00000228801.5	RP11-110G21.1	antisense	2.89726	7.23924	0.00376432	2	2	119	chr8	51899325	51947173
ENSG00000018408.14	WWTR1	protein_coding	2.88598	2.60131	0.00390193	8	8	101	chr3	149517235	149736714
ENSG00000172828.12	CES3	protein_coding	2.88331	12.4105	0.00393524	4	4	109	chr16	66961237	66975148
ENSG00000131504.15	DIAPH1	protein_coding	2.88257	8.67003	0.00394449	3	3	104	chr5	141515016	141619055
ENSG00000198911.11	SREBF2	protein_coding	2.88044	3.54527	0.00397124	14	14	106	chr22	41833079	41907308
ENSG00000114026.21	OGG1	protein_coding	2.87988	7.14532	0.00397829	2	2	128	chr3	9749944	9788219
ENSG00000114853.13	ZBTB47	protein_coding	2.87938	1.63075	0.00398462	6	6	100	chr3	42653684	42665854
ENSG00000144674.16	GOLGA4	protein_coding	2.87839	17.8457	0.00399706	3	3	155	chr3	37243177	37366751
ENSG00000106628.10	POLD2	protein_coding	-2.87783	-1.30003	0.00400419	18	18	184	chr7	44114681	44124358
ENSG00000217325.2	PRELID1P1	transcribed_processed_pseudogene	-2.87593	-6.68819	0.00402836	6	6	198	chr6	126643488	126644390
ENSG00000134222.16	PSRC1	protein_coding	-2.87524	-2.08084	0.00403717	8	8	254	chr1	109279556	109283186
ENSG00000164938.13	TP53INP1	protein_coding	-2.87496	-1.54747	0.00404082	7	7	115	chr8	94925972	94949411
ENSG00000217128.11	FNIP1	protein_coding	-2.87216	-19.1756	0.0040767	1	1	71	chr5	131641714	131797063
ENSG00000108591.9	DRG2	protein_coding	2.86889	2.23515	0.0041191	1	1	189	chr17	18087886	18107971
ENSG00000248092.7	NNT-AS1	antisense	2.8678	0.49033	0.00413336	9	9	258	chr5	43571594	43603230
ENSG00000188522.14	FAM83G	protein_coding	2.86512	8.71539	0.00416856	2	2	82	chr17	18968789	19004804
ENSG00000137338.5	PGBD1	protein_coding	-2.86262	-0.678544	0.00420149	11	11	179	chr6	28281572	28302549
ENSG00000160712.12	IL6R	protein_coding	-2.85345	-4.62006	0.0043247	8	8	129	chr1	154405193	154469450
ENSG00000203760.8	CENPW	protein_coding	2.85161	1.81105	0.0043498	1	1	104	chr6	126340174	126348875
ENSG00000168852.12	TPTE2P5	transcribed_unprocessed_pseudogene	-2.84827	-5.27412	0.00439572	2	2	143	chr13	40822296	40921749
ENSG00000232021.6	LEF1-AS1	processed_transcript	2.84668	4.1268	0.0044178	15	16	444	chr4	108167525	108256836
ENSG00000130748.6	TMEM160	protein_coding	-2.8453	-2.29195	0.00443692	13	13	92	chr19	47045907	47048630
ENSG00000039523.19	FAM65A	protein_coding	-2.84501	-7.16123	0.00444096	7	7	72	chr16	67518418	67546788
ENSG00000169689.14	CENPX	protein_coding	2.84335	0.465142	0.0044642	1	1	301	chr17	82018702	82024107
ENSG00000167595.14	PROSER3	protein_coding	-2.8375	-0.57442	0.00454677	24	25	202	chr19	35758143	35769864
ENSG00000180061.9	TMEM150B	protein_coding	2.83725	2.07387	0.00455042	44	46	904	chr19	55312801	55325340
ENSG00000101004.14	NINL	protein_coding	-2.83611	-2.89135	0.00456665	10	10	261	chr20	25452705	25585517
ENSG00000211640.4	IGLV6-57	IG_V_gene	-2.82945	-0.363787	0.00466281	17	18	416	chr22	22195799	22196276
ENSG00000143303.11	RRNAD1	protein_coding	2.82912	2.90644	0.00466769	11	12	118	chr1	156728442	156736960
ENSG00000161647.18	MPP3	protein_coding	-2.82592	-2.35349	0.00471447	4	4	397	chr17	43800799	43833170
ENSG00000145740.18	SLC30A5	protein_coding	-2.82514	-5.82615	0.004726	7	7	109	chr5	69093646	69131069
ENSG00000114857.17	NKTR	protein_coding	2.82432	0.700547	0.00473817	3	3	269	chr3	42600614	42648741
ENSG00000114956.19	DGUOK	protein_coding	-2.82387	-3.28839	0.00474473	8	8	88	chr2	73926826	73958961
ENSG00000197279.3	ZNF165	protein_coding	-2.82333	-0.67349	0.00475274	17	17	201	chr6	28080975	28089563
ENSG00000124593.15	RP11-298J23.10	protein_coding	-2.82276	-0.980489	0.00476121	6	6	160	chr6	41781358	41787372
ENSG00000162139.9	NEU3	protein_coding	2.81972	1.75195	0.00480661	6	6	128	chr11	74988134	75018893
ENSG00000122035.6	RASL11A	protein_coding	-2.81909	-7.9281	0.00481606	10	14	185	chr13	27270327	27273690
ENSG00000229989.3	MIR181A1HG	lincRNA	2.81377	2.56342	0.00489646	7	7	245	chr1	198807493	198937429
ENSG00000233006.6	AC034220.3	processed_transcript	2.81321	0.313272	0.00490499	6	6	278	chr5	132311285	132369916
ENSG00000007306.14	CEACAM7	protein_coding	2.81056	2.60523	0.00494557	11	13	301	chr19	41673307	41706976
ENSG00000109956.12	B3GAT1	protein_coding	-2.80797	-1.24767	0.00498543	13	13	635	chr11	134378506	134411918
ENSG00000171148.13	TADA3	protein_coding	2.80592	5.93653	0.0050173	1	1	105	chr3	9779860	9793011
ENSG00000196812.4	ZSCAN16	protein_coding	-2.80155	-2.67609	0.00508583	7	7	89	chr6	28124560	28130082
ENSG00000227992.1	AC108463.2	processed_pseudogene	2.79972	0.445817	0.00511472	20	22	259	chr2	111203964	111206215
ENSG00000103351.12	CLUAP1	protein_coding	-2.79924	-0.256682	0.00512227	38	38	496	chr16	3500924	3539048
ENSG00000105750.14	ZNF85	protein_coding	2.79917	1.16883	0.00512339	21	23	293	chr19	20923222	20950697
ENSG00000112851.14	ERBIN	protein_coding	2.7983	4.83495	0.00513719	12	12	109	chr5	65926475	66082549
ENSG00000247240.7	UBL7-AS1	antisense	2.79571	5.02605	0.00517862	6	6	83	chr15	74461265	74481302
ENSG00000167395.10	ZNF646	protein_coding	2.79295	2.24381	0.00522297	13	13	113	chr16	31074422	31084196
ENSG00000123636.17	BAZ2B	protein_coding	2.7893	0.501503	0.00528228	13	13	163	chr2	159318979	159616692
ENSG00000186910.3	SERPINA11	protein_coding	2.78652	3.79297	0.00532765	9	10	227	chr14	94442464	94452790
ENSG00000163467.11	TSACC	protein_coding	2.78604	7.03538	0.00533559	4	4	78	chr1	156337314	156346995
ENSG00000261040.6	WFDC21P	processed_transcript	2.78451	4.09383	0.00536089	16	16	318	chr17	60083566	60091885
ENSG00000006837.11	CDKL3	protein_coding	-2.7816	-7.53996	0.00540922	2	2	88	chr5	134286350	134371047
ENSG00000140598.13	EFL1	protein_coding	-2.77675	-1.94389	0.00549061	15	16	202	chr15	82130230	82262763
ENSG00000203288.3	TDRKH-AS1	antisense	-2.77546	-0.810064	0.00551231	16	16	165	chr1	151790804	151794402
ENSG00000159069.13	FBXW5	protein_coding	-2.77291	-6.84344	0.00555571	3	8	135	chr9	136940435	136944687
ENSG00000119640.8	ACYP1	protein_coding	-2.77268	-0.682631	0.00555974	13	13	96	chr14	75053221	75069483
ENSG00000111886.10	GABRR2	protein_coding	2.77156	3.77256	0.00557878	3	3	139	chr6	89257520	89315299
ENSG00000105993.14	DNAJB6	protein_coding	2.76842	0.487059	0.00563292	9	9	95	chr7	157335381	157417439
ENSG00000077152.9	UBE2T	protein_coding	2.7669	4.0802	0.00565917	7	8	77	chr1	202331657	202341980
ENSG00000112062.10	MAPK14	protein_coding	2.76621	1.6264	0.00567115	17	17	134	chr6	36027677	36111236
ENSG00000108557.18	RAI1	protein_coding	2.7655	1.86317	0.0056835	6	6	81	chr17	17681473	17811453
ENSG00000187231.13	SESTD1	protein_coding	-2.76543	-0.515086	0.00568469	20	20	158	chr2	179101692	179264790
ENSG00000196724.12	ZNF418	protein_coding	2.76449	49.1345	0.0057011	1	1	140	chr19	57921884	57935393
ENSG00000118579.12	MED28	protein_coding	-2.76187	-0.877942	0.00574719	15	17	331	chr4	17614631	17634105
ENSG00000134072.10	CAMK1	protein_coding	-2.76086	-4.41774	0.00576496	6	6	97	chr3	9757342	9769992
ENSG00000009335.17	UBE3C	protein_coding	-2.75921	-2.96835	0.00579411	8	9	126	chr7	157138913	157269372
ENSG00000164051.13	CCDC51	protein_coding	-2.75893	-2.57809	0.00579914	3	3	49	chr3	48432164	48440456
ENSG00000012822.15	CALCOCO1	protein_coding	-2.75859	-6.36481	0.00580518	9	9	73	chr12	53708517	53727745
ENSG00000131435.12	PDLIM4	protein_coding	-2.75827	-0.574951	0.0058109	9	9	117	chr5	132257671	132273454
ENSG00000049656.13	CLPTM1L	protein_coding	-2.75668	-3.18938	0.00583908	13	13	118	chr5	1317744	1345099
ENSG00000102445.18	RUBCNL	protein_coding	-2.75568	-2.78307	0.00585696	12	13	101	chr13	46342000	46438190
ENSG00000167548.14	KMT2D	protein_coding	-2.75421	-28.0832	0.00588332	5	6	72	chr12	49018975	49059774
ENSG00000100811.12	YY1	protein_coding	2.75198	2.96871	0.00592364	10	10	102	chr14	100238298	100282792
ENSG00000120318.15	ARAP3	protein_coding	2.75175	1.69191	0.00592777	23	23	522	chr5	141653401	141682221
ENSG00000162630.5	B3GALT2	protein_coding	2.7506	1.45936	0.00594869	10	10	514	chr1	193179045	193186654
ENSG00000206503.12	HLA-A	protein_coding	-2.74952	-0.227655	0.00596826	24	25	462	chr6	29941260	29945884
ENSG00000157335.20	CLEC18C	protein_coding	-2.74741	-0.378692	0.00600672	4	4	272	chr16	70173322	70187256
ENSG00000103199.13	ZNF500	protein_coding	-2.74704	-0.390779	0.00601358	46	47	492	chr16	4748239	4767624
ENSG00000104915.14	STX10	protein_coding	2.74456	7.0091	0.0060592	12	12	159	chr19	13144058	13150383
ENSG00000158691.14	ZSCAN12	protein_coding	-2.74422	-5.52228	0.00606552	6	6	109	chr6	28378955	28399734
ENSG00000129055.12	ANAPC13	protein_coding	2.74313	0.238534	0.00608574	3	4	388	chr3	134477706	134486716
ENSG00000225828.1	FAM229A	protein_coding	2.74023	9.674	0.00613969	8	8	95	chr1	32361270	32364278
ENSG00000053900.10	ANAPC4	protein_coding	2.73976	0.366928	0.00614832	13	13	355	chr4	25377213	25418498
ENSG00000092931.11	MFSD11	protein_coding	-2.7377	-2.96675	0.0061871	19	20	203	chr17	76735865	76781449
ENSG00000095485.16	CWF19L1	protein_coding	-2.73693	-0.267633	0.00620157	7	7	360	chr10	100232298	100267680
ENSG00000138777.19	PPA2	protein_coding	-2.73386	-0.717423	0.00625976	27	27	338	chr4	105369077	105474081
ENSG00000137033.11	IL33	protein_coding	-2.73108	-1.421	0.00631262	28	28	563	chr9	6215786	6257983
ENSG00000188002.10	RP11-43F13.1	transcribed_unprocessed_pseudogene	-2.72903	-0.15807	0.00635217	5	5	494	chr5	1598920	1634005
ENSG00000159723.4	AGRP	protein_coding	-2.72226	-2.18555	0.00648362	5	5	210	chr16	67482571	67483813
ENSG00000100014.19	SPECC1L	protein_coding	2.71846	0.897872	0.00655873	20	23	215	chr22	24270817	24417740
ENSG00000169413.2	RNASE6	protein_coding	2.71806	1.2177	0.00656666	17	18	708	chr14	20781051	20782467
ENSG00000101294.16	HM13	protein_coding	2.71667	13.1263	0.0065943	1	1	92	chr20	31514428	31577923
ENSG00000185760.15	KCNQ5	protein_coding	2.71554	2.33114	0.00661669	24	24	656	chr6	72621792	73198851
ENSG00000171928.13	TVP23B	protein_coding	-2.71462	-0.304841	0.0066351	1	1	212	chr17	18780995	18806714
ENSG00000122386.10	ZNF205	protein_coding	-2.71166	-0.120765	0.0066947	4	4	171	chr16	3112560	3120517
ENSG00000155744.9	FAM126B	protein_coding	-2.70982	-3.98242	0.00673205	11	12	93	chr2	200973718	201071669
ENSG00000167526.13	RPL13	protein_coding	-2.70785	-3.0043	0.00677212	11	11	272	chr16	89560657	89566828
ENSG00000166750.9	SLFN5	protein_coding	-2.7076	-0.422337	0.00677718	6	8	277	chr17	35243036	35273655
ENSG00000109323.8	MANBA	protein_coding	-2.70401	-1.63221	0.00685073	8	8	139	chr4	102631893	102760994
ENSG00000174130.12	TLR6	protein_coding	-2.70361	-0.936755	0.00685913	19	19	129	chr4	38823715	38856817
ENSG00000168268.10	NT5DC2	protein_coding	-2.70214	-0.764286	0.00688957	22	22	197	chr3	52524385	52535054
ENSG00000187957.7	DNER	protein_coding	-2.70124	-4.7778	0.00690819	2	2	697	chr2	229357629	229714558
ENSG00000100601.9	ALKBH1	protein_coding	2.70093	1.46267	0.00691449	12	12	154	chr14	77672404	77708020
ENSG00000085733.15	CTTN	protein_coding	-2.70086	-5.53198	0.006916	1	1	152	chr11	70398404	70436584
ENSG00000185163.9	DDX51	protein_coding	-2.70085	-2.59874	0.00691634	12	12	285	chr12	132136594	132144335
ENSG00000056972.18	TRAF3IP2	protein_coding	2.70051	1.23081	0.00692325	9	9	97	chr6	111556454	111606278
ENSG00000189134.3	NKAPL	protein_coding	-2.69955	-2.8435	0.0069433	3	3	73	chr6	28259320	28260958
ENSG00000113558.18	SKP1	protein_coding	2.69886	3.43561	0.00695769	13	13	132	chr5	134148935	134177038
ENSG00000111530.12	CAND1	protein_coding	2.69413	6.01571	0.00705735	10	12	169	chr12	67269281	67319951
ENSG00000131626.16	PPFIA1	protein_coding	2.69389	0.400041	0.00706243	3	3	355	chr11	70270700	70384403
ENSG00000198064.13	NPIPB13	protein_coding	2.69284	2.66348	0.0070847	1	1	97	chr16	30222937	30254510
ENSG00000232112.3	TMA7	protein_coding	-2.68968	-0.999321	0.0071521	7	7	142	chr3	48440257	48444208
ENSG00000162739.13	SLAMF6	protein_coding	-2.68807	-2.89084	0.00718663	32	32	569	chr1	160485030	160523262
ENSG00000117643.14	MAN1C1	protein_coding	2.68602	3.03858	0.0072309	10	11	125	chr1	25617468	25786207
ENSG00000173992.8	CCS	protein_coding	-2.68586	-0.479214	0.00723431	2	2	149	chr11	66592821	66606019
ENSG00000172568.4	FNDC9	protein_coding	-2.68409	-0.564713	0.00727274	11	11	406	chr5	157341600	157345721
ENSG00000204439.3	C6orf47	protein_coding	2.67942	15.2879	0.00737507	3	3	77	chr6	31658298	31660772
ENSG00000185640.5	KRT79	protein_coding	-2.67822	-2.3092	0.0074015	10	10	192	chr12	52821447	52834295
ENSG00000164045.11	CDC25A	protein_coding	2.67751	1.38448	0.00741713	6	6	204	chr3	48157146	48188402
ENSG00000102699.5	PARP4	protein_coding	-2.67491	-1.44956	0.00747493	9	9	213	chr13	24420926	24512810
ENSG00000158104.11	HPD	protein_coding	2.67409	3.68571	0.00749333	3	3	100	chr12	121839527	121863596
ENSG00000123416.15	TUBA1B	protein_coding	2.67354	5.8208	0.0075055	8	9	107	chr12	49127782	49131397
ENSG00000132256.18	TRIM5	protein_coding	2.67272	1.80459	0.00752389	9	9	178	chr11	5663557	5938619
ENSG00000235173.6	HGH1	protein_coding	2.67154	7.36663	0.00755041	5	5	102	chr8	144137769	144140843
ENSG00000176532.3	PRR15	protein_coding	-2.67095	-9.48974	0.0075637	1	1	504	chr7	29563811	29567295
ENSG00000177888.7	ZBTB41	protein_coding	2.67037	5.47244	0.00757675	6	6	109	chr1	197153680	197200542
ENSG00000167130.17	DOLPP1	protein_coding	-2.6685	-3.94857	0.00761907	5	5	110	chr9	129081100	129090438
ENSG00000213279.2	RP1-29C18.9	lincRNA	-2.66846	-1.52654	0.00762	1	1	656	chr22	49572264	49575426
ENSG00000185499.16	MUC1	protein_coding	-2.66843	-0.397573	0.00762072	14	14	148	chr1	155185824	155192916
ENSG00000158062.20	UBXN11	protein_coding	2.66706	2.30463	0.00765177	11	11	149	chr1	26281328	26318363
ENSG00000140474.12	ULK3	protein_coding	2.66212	1.15864	0.00776495	15	15	184	chr15	74836116	74843197
ENSG00000187626.8	ZKSCAN4	protein_coding	-2.6605	-2.19118	0.0078024	3	3	112	chr6	28244623	28252224
ENSG00000072818.11	ACAP1	protein_coding	2.65958	4.47304	0.00782391	4	4	134	chr17	7336529	7351478
ENSG00000219392.1	ZNF602P	unprocessed_pseudogene	2.65932	0.286486	0.00782993	25	25	432	chr6	28115628	28116551
ENSG00000186115.12	CYP4F2	protein_coding	-2.65717	-0.460988	0.00788004	16	16	387	chr19	15878023	15898120
ENSG00000162148.10	PPP1R32	protein_coding	2.65477	4.49871	0.00793616	12	13	163	chr11	61481120	61490931
ENSG00000166260.10	COX11	protein_coding	2.6495	0.632698	0.00806102	23	24	279	chr17	54951902	54968785
ENSG00000247345.2	RP11-266N13.2	antisense	-2.64934	-0.21677	0.00806486	21	27	47	chr5	59039761	59063503
ENSG00000179335.18	CLK3	protein_coding	2.64847	14.9729	0.00808574	4	4	82	chr15	74598500	74645414
ENSG00000204625.10	HCG9	lincRNA	-2.64433	-0.206304	0.00818535	36	37	479	chr6	29975112	29978410
ENSG00000136636.12	KCTD3	protein_coding	-2.64338	-5.00996	0.00820829	4	5	50	chr1	215567392	215621807
ENSG00000246889.2	AP000487.5	antisense	2.64185	9.71828	0.0082455	1	1	105	chr11	70372246	70398488
ENSG00000205981.6	DNAJC19	protein_coding	2.64061	2.78834	0.0082757	10	10	151	chr3	180983709	180989773
ENSG00000161405.16	IKZF3	protein_coding	2.63893	3.0122	0.00831677	6	7	442	chr17	39757715	39864188
ENSG00000172113.8	NME6	protein_coding	-2.63722	-0.306021	0.00835881	6	6	191	chr3	48293264	48301685
ENSG00000186417.13	GLDN	protein_coding	2.63606	0.463251	0.00838738	24	24	434	chr15	51341629	51408013
ENSG00000121152.9	NCAPH	protein_coding	2.63453	26.4641	0.00842528	3	3	59	chr2	96335787	96373845
ENSG00000088992.17	TESC	protein_coding	2.63382	4.35668	0.00844308	3	3	514	chr12	117038923	117099479
ENSG00000033867.16	SLC4A7	protein_coding	-2.63286	-5.80563	0.00846704	5	5	152	chr3	27372721	27484420
ENSG00000175376.8	EIF1AD	protein_coding	2.63213	16.9162	0.0084852	1	1	136	chr11	65996545	66002176
ENSG00000109667.11	SLC2A9	protein_coding	-2.6317	-0.31761	0.00849595	15	17	289	chr4	9771153	10054936
ENSG00000259804.1	CTD-2012K14.7	antisense	-2.63134	-6.32421	0.00850492	2	2	54	chr16	67561411	67562309
ENSG00000134463.14	ECHDC3	protein_coding	2.63081	1.29507	0.0085181	36	37	374	chr10	11742366	11764070
ENSG00000122970.15	IFT81	protein_coding	2.63059	10.1592	0.00852378	6	6	117	chr12	110124335	110218797
ENSG00000106305.9	AIMP2	protein_coding	-2.62979	-2.93805	0.0085437	10	11	142	chr7	6009245	6023834
ENSG00000021762.19	OSBPL5	protein_coding	-2.62878	-0.414591	0.0085692	25	27	239	chr11	3087116	3165770
ENSG00000162244.10	RPL29	protein_coding	-2.62771	-6.3921	0.00859606	8	8	83	chr3	51993600	51995942
ENSG00000111237.18	VPS29	protein_coding	2.62709	1.52625	0.00861173	15	15	208	chr12	110491097	110502117
ENSG00000174939.10	ASPHD1	protein_coding	-2.6268	-2.85824	0.0086193	4	4	60	chr16	29900375	29919864
ENSG00000080546.13	SESN1	protein_coding	-2.62634	-2.45193	0.00863081	5	5	59	chr6	108986437	109094819
ENSG00000174456.13	C12orf76	protein_coding	-2.62596	-1.26415	0.00864046	6	6	93	chr12	110027028	110073686
ENSG00000123610.4	TNFAIP6	protein_coding	2.62573	0.452736	0.00864637	8	8	140	chr2	151357592	151380048
ENSG00000118496.4	FBXO30	protein_coding	-2.62572	-6.29917	0.00864666	9	9	102	chr6	145793502	145814753
ENSG00000178226.10	PRSS36	protein_coding	-2.6252	-12.7592	0.00865986	4	4	168	chr16	31138925	31150094
ENSG00000207248.1	RNU6-1005P	snRNA	2.6242	0.811845	0.00868537	4	5	8	chr16	21642054	21642160
ENSG00000245748.1	RP11-367J11.2	antisense	-2.62309	-2.70284	0.0087135	1	1	777	chr4	7030554	7046231
ENSG00000160953.15	MUM1	protein_coding	2.62068	1.73023	0.00877554	2	2	173	chr19	1354711	1378431
ENSG00000145996.11	CDKAL1	protein_coding	-2.61998	-1.75083	0.00879342	5	5	110	chr6	20534457	21232404
ENSG00000197008.9	ZNF138	protein_coding	2.61858	0.394555	0.00882975	18	18	266	chr7	64794388	64833681
ENSG00000245937.7	LINC01184	lincRNA	-2.61768	-0.491064	0.00885287	20	20	269	chr5	127940426	128083172
ENSG00000196787.3	HIST1H2AG	protein_coding	2.61383	5.75304	0.00895324	2	2	81	chr6	27133042	27135291
ENSG00000076003.4	MCM6	protein_coding	-2.60807	-0.777085	0.00910536	11	12	119	chr2	135839626	135876426
ENSG00000105717.13	PBX4	protein_coding	-2.60786	-29.4841	0.00911115	4	6	67	chr19	19561707	19618916
ENSG00000186281.12	GPAT2	protein_coding	-2.60634	-0.445027	0.00915143	6	6	151	chr2	96021946	96039451
ENSG00000107968.9	MAP3K8	protein_coding	-2.60584	-1.99068	0.009165	11	11	102	chr10	30433937	30461833
ENSG00000064300.8	NGFR	protein_coding	2.60359	1.97662	0.00922533	7	8	82	chr17	49495293	49515017
ENSG00000231584.8	FAHD2CP	transcribed_unprocessed_pseudogene	-2.6033	-0.58052	0.00923318	7	7	166	chr2	96010551	96023380
ENSG00000168394.10	TAP1	protein_coding	-2.60154	-1.11044	0.00928068	22	22	223	chr6	32845209	32853978
ENSG00000105698.15	USF2	protein_coding	-2.6013	-1.5935	0.00928708	12	13	97	chr19	35268978	35279815
ENSG00000111424.10	VDR	protein_coding	2.60064	0.99454	0.00930501	32	32	533	chr12	47841537	47943048
ENSG00000168792.4	ABHD15	protein_coding	2.59884	4.23526	0.00935406	8	9	154	chr17	29560547	29567137
ENSG00000142765.17	SYTL1	protein_coding	-2.5982	-3.97734	0.00937137	7	7	134	chr1	27342020	27353932
ENSG00000115368.9	WDR75	protein_coding	-2.5975	-1.14312	0.00939063	10	10	202	chr2	189441433	189475565
ENSG00000187778.13	MCRS1	protein_coding	2.59464	5.61424	0.00946908	6	6	75	chr12	49556544	49568153
ENSG00000096654.15	ZNF184	protein_coding	-2.59428	-38.8153	0.00947899	5	5	153	chr6	27450743	27473118
ENSG00000073282.12	TP63	protein_coding	-2.5942	-25.1018	0.0094812	1	1	652	chr3	189631427	189897279
ENSG00000188886.3	ASTL	protein_coding	-2.59415	-1.59085	0.0094824	5	5	214	chr2	96123850	96138436
ENSG00000219891.2	ZSCAN12P1	transcribed_unprocessed_pseudogene	-2.59292	-0.379855	0.0095166	13	13	161	chr6	28091154	28093664
ENSG00000179751.6	SYCN	protein_coding	-2.59084	-9.47147	0.0095743	2	2	88	chr19	39202831	39204266
ENSG00000143624.13	INTS3	protein_coding	-2.59073	-15.3551	0.00957731	5	5	58	chr1	153728067	153774808
ENSG00000103051.18	COG4	protein_coding	2.58864	0.524434	0.00963555	22	26	268	chr16	70480568	70523565
ENSG00000005059.15	MCUB	protein_coding	-2.58815	-3.04175	0.00964917	6	6	48	chr4	109560205	109688726
ENSG00000173064.12	HECTD4	protein_coding	2.58579	6.78072	0.00971549	8	8	105	chr12	112160188	112382439
ENSG00000005844.17	ITGAL	protein_coding	-2.58467	-5.55617	0.00974722	3	3	59	chr16	30472658	30523185
ENSG00000182866.16	LCK	protein_coding	-2.58414	-9.64932	0.00976226	10	10	395	chr1	32251239	32286165
ENSG00000118508.4	RAB32	protein_coding	-2.58273	-4.49398	0.00980229	7	7	126	chr6	146543693	146554965
ENSG00000169884.13	WNT10B	protein_coding	-2.58233	-3.00788	0.00981364	9	9	119	chr12	48965340	48971763
ENSG00000134375.10	TIMM17A	protein_coding	2.58136	0.810044	0.00984115	8	8	161	chr1	201955491	201970661
ENSG00000116830.11	TTF2	protein_coding	2.57965	0.209538	0.00989014	2	2	211	chr1	117060303	117107453
ENSG00000125650.4	PSPN	protein_coding	-2.57825	-2.07796	0.0099301	12	12	113	chr19	6375148	6379058
ENSG00000187735.13	TCEA1	protein_coding	-2.57631	-37.9806	0.0099862	2	2	102	chr8	53966552	54022529
ENSG00000005189.19	AC004381.6	protein_coding	2.57577	0.659663	0.0100017	12	12	162	chr16	20806429	20849668
ENSG00000171817.16	ZNF540	protein_coding	-2.57544	-2.69468	0.0100112	6	6	77	chr19	37551406	37614097
ENSG00000246214.1	RP11-260E18.1	antisense	-2.57289	-1.14448	0.0100854	24	24	420	chr5	16615926	16629969
ENSG00000132589.15	FLOT2	protein_coding	2.57217	13.5608	0.0101062	3	3	47	chr17	28879335	28897679
ENSG00000124688.13	MAD2L1BP	protein_coding	-2.56998	-3.63157	0.0101703	6	6	74	chr6	43629540	43640952
ENSG00000139734.17	DIAPH3	protein_coding	2.56804	9.10169	0.0102275	16	16	591	chr13	59665583	60163987
ENSG00000172071.11	EIF2AK3	protein_coding	-2.56781	-4.53457	0.0102345	4	5	91	chr2	88556741	88627576
ENSG00000249751.3	ECSCR	protein_coding	2.56772	1.9598	0.010237	5	5	78	chr5	139448556	139462743
ENSG00000204366.3	ZBTB12	protein_coding	2.56739	1.58511	0.0102468	8	8	166	chr6	31899607	31901992
ENSG00000230006.7	ANKRD36BP2	transcribed_unprocessed_pseudogene	2.56608	0.825342	0.0102855	5	5	385	chr2	88765807	88806612
ENSG00000173482.16	PTPRM	protein_coding	2.56404	1.77729	0.0103463	7	9	151	chr18	7566782	8406861
ENSG00000160404.17	TOR2A	protein_coding	-2.56369	-9.22506	0.0103566	6	6	81	chr9	127731524	127735317
ENSG00000104047.14	DTWD1	protein_coding	-2.56326	-186.677	0.0103696	2	2	155	chr15	49620980	49656232
ENSG00000156515.21	HK1	protein_coding	-2.56152	-4.56594	0.0104216	12	12	94	chr10	69269984	69401882
ENSG00000169442.8	CD52	protein_coding	-2.56126	-0.204502	0.0104293	11	13	146	chr1	26317957	26320523
ENSG00000175768.12	TOMM5	protein_coding	2.56064	3.1571	0.0104479	5	5	65	chr9	37582646	37592642
ENSG00000105672.14	ETV2	protein_coding	2.56057	1.03863	0.01045	1	1	135	chr19	35641745	35644871
ENSG00000090857.13	PDPR	protein_coding	2.55944	0.219361	0.0104841	21	21	307	chr16	70113626	70162537
ENSG00000168061.14	SAC3D1	protein_coding	2.55876	2.53089	0.0105047	7	7	125	chr11	65040901	65044828
ENSG00000113522.13	RAD50	protein_coding	-2.55845	-23.562	0.010514	1	1	166	chr5	132556019	132646344
ENSG00000136271.10	DDX56	protein_coding	-2.55431	-33.9206	0.01064	1	1	122	chr7	44565417	44575051
ENSG00000226266.6	AC009961.3	lincRNA	-2.55365	-0.228284	0.0106599	27	28	301	chr2	159670708	159712435
ENSG00000116539.12	ASH1L	protein_coding	-2.55351	-10.5507	0.0106642	4	4	72	chr1	155335268	155562807
ENSG00000127863.15	TNFRSF19	protein_coding	2.55251	38.1057	0.010695	1	1	95	chr13	23570370	23676104
ENSG00000122986.13	HVCN1	protein_coding	-2.55193	-4.53472	0.0107129	5	5	80	chr12	110627841	110704950
ENSG00000123505.15	AMD1	protein_coding	-2.55155	-4.40143	0.0107246	10	10	73	chr6	110874770	110895713
ENSG00000105668.7	UPK1A	protein_coding	2.54832	0.117678	0.0108243	10	10	550	chr19	35666516	35678483
ENSG00000255002.1	CTD-2509G16.2	lincRNA	2.54421	1.60049	0.0109527	5	5	189	chr14	65212893	65222347
ENSG00000204685.6	STARD7-AS1	processed_transcript	2.54402	42.5938	0.0109584	2	2	74	chr2	96208416	96242594
ENSG00000166743.9	ACSM1	protein_coding	2.54328	0.17615	0.0109819	32	34	415	chr16	20623237	20698890
ENSG00000176953.12	NFATC2IP	protein_coding	-2.54261	-3.22464	0.0110028	7	8	143	chr16	28950807	28967097
ENSG00000164048.13	ZNF589	protein_coding	2.53901	0.111342	0.0111168	3	3	275	chr3	48241100	48299253
ENSG00000066654.13	THUMPD1	protein_coding	2.53856	0.749476	0.011131	9	9	138	chr16	20702816	20742084
ENSG00000198646.13	NCOA6	protein_coding	-2.53764	-2.21756	0.0111603	12	12	180	chr20	34689097	34825649
ENSG00000152684.10	PELO	protein_coding	-2.53731	-3.87154	0.0111708	2	2	157	chr5	52787940	52804046
ENSG00000196155.12	PLEKHG4	protein_coding	2.53527	3.93853	0.0112361	3	3	68	chr16	67277510	67289499
ENSG00000074964.16	ARHGEF10L	protein_coding	-2.53378	-2.87247	0.0112841	8	8	111	chr1	17539835	17697869
ENSG00000163728.10	TTC14	protein_coding	2.53348	3.60118	0.0112936	10	10	181	chr3	180602130	180617828
ENSG00000052126.14	PLEKHA5	protein_coding	-2.53333	-2.43808	0.0112986	28	28	550	chr12	19129752	19376400
ENSG00000214548.14	MEG3	lincRNA	-2.53277	-2.80843	0.0113167	9	10	80	chr14	100779410	100861031
ENSG00000173744.17	AGFG1	protein_coding	2.53021	8.64158	0.0113994	9	9	105	chr2	227472152	227561214
ENSG00000158636.16	EMSY	protein_coding	2.52719	5.48736	0.011498	10	10	123	chr11	76445022	76553025
ENSG00000183421.11	RIPK4	protein_coding	2.52708	1.20181	0.0115015	23	25	722	chr21	41739369	41767106
ENSG00000213413.2	PVRIG	protein_coding	2.52694	0.737237	0.011506	13	13	241	chr7	100218241	100221490
ENSG00000174607.10	UGT8	protein_coding	2.52663	1.55313	0.0115162	12	12	543	chr4	114598455	114678224
ENSG00000196588.14	MKL1	protein_coding	2.52579	4.18333	0.0115438	7	7	76	chr22	40410281	40636702
ENSG00000112041.12	TULP1	protein_coding	2.52455	1.96669	0.0115846	22	23	376	chr6	35497874	35512938
ENSG00000164047.4	CAMP	protein_coding	-2.52263	-18.3524	0.011648	1	1	276	chr3	48223347	48225491
ENSG00000158186.12	MRAS	protein_coding	-2.5222	-1.6988	0.0116623	3	3	122	chr3	138347648	138405534
ENSG00000136859.9	ANGPTL2	protein_coding	2.5214	1.62164	0.0116888	18	18	109	chr9	127087332	127122883
ENSG00000229759.1	MRPS18AP1	processed_pseudogene	2.52	0.0951486	0.0117353	4	4	244	chr3	48256350	48256938
ENSG00000166963.12	MAP1A	protein_coding	-2.51958	-7.25917	0.0117494	4	4	81	chr15	43510958	43531620
ENSG00000134575.9	ACP2	protein_coding	2.5193	0.386932	0.011759	9	9	171	chr11	47239302	47248906
ENSG00000065534.18	MYLK	protein_coding	2.51769	2.32939	0.0118126	4	4	69	chr3	123610049	123884331
ENSG00000215845.10	TSTD1	protein_coding	2.51528	0.977129	0.0118937	10	10	286	chr1	161037631	161038990
ENSG00000100532.11	CGRRF1	protein_coding	2.51062	10.096	0.012052	5	5	100	chr14	54509812	54539309
ENSG00000126267.8	COX6B1	protein_coding	-2.51055	-0.825006	0.0120544	10	10	242	chr19	35648223	35658861
ENSG00000134574.11	DDB2	protein_coding	2.5102	1.41929	0.0120664	7	7	88	chr11	47214465	47239240
ENSG00000167077.12	MEI1	protein_coding	-2.5075	-0.379161	0.012159	14	14	166	chr22	41699499	41799456
ENSG00000138623.9	SEMA7A	protein_coding	-2.50558	-0.821602	0.0122252	7	7	120	chr15	74409289	74434467
ENSG00000148335.14	NTMT1	protein_coding	-2.50385	-6.99364	0.012285	5	5	46	chr9	129608884	129636131
ENSG00000170091.10	HMP19	protein_coding	2.50371	1.19223	0.0122898	13	13	125	chr5	174045604	174243501
ENSG00000174903.15	RAB1B	protein_coding	-2.5036	-39.7156	0.0122938	4	4	83	chr11	66268533	66277492
ENSG00000135336.14	ORC3	protein_coding	-2.50343	-4.73709	0.0122997	9	9	112	chr6	87590067	87667453
ENSG00000168300.13	PCMTD1	protein_coding	2.50313	2.087	0.01231	5	5	126	chr8	51817575	51899186
ENSG00000047849.21	MAP4	protein_coding	-2.50213	-1.19091	0.0123449	5	5	98	chr3	47850690	48089272
ENSG00000070423.17	RNF126	protein_coding	-2.50161	-11.4206	0.012363	1	1	151	chr19	647526	663277
ENSG00000124641.15	MED20	protein_coding	2.50105	0.784487	0.0123826	11	11	206	chr6	41905354	41921139
ENSG00000215045.8	GRID2IP	protein_coding	2.49691	63.3894	0.012528	1	1	713	chr7	6497462	6551436
ENSG00000113520.10	IL4	protein_coding	2.49524	3.51775	0.0125872	3	3	100	chr5	132673986	132682676
ENSG00000175467.14	SART1	protein_coding	2.49475	15.4519	0.0126046	5	5	72	chr11	65961689	65979828
ENSG00000106484.14	MEST	protein_coding	2.49307	0.902635	0.0126645	6	6	179	chr7	130486171	130506296
ENSG00000125869.9	LAMP5	protein_coding	2.49271	0.624636	0.0126774	37	37	625	chr20	9514358	9530524
ENSG00000238160.1	AC116366.5	antisense	2.49194	12.3175	0.0127047	2	2	77	chr5	132419416	132426714
ENSG00000234911.1	TEX21P	unitary_pseudogene	-2.49141	-7.36428	0.0127237	3	3	74	chr14	64346171	64374666
ENSG00000162526.6	TSSK3	protein_coding	2.49088	2.99604	0.0127427	9	9	110	chr1	32351521	32364312
ENSG00000134297.6	PLEKHA8P1	transcribed_processed_pseudogene	2.49054	2.87915	0.0127548	6	7	82	chr12	45173064	45216041
ENSG00000143393.16	PI4KB	protein_coding	-2.48979	-52.3836	0.012782	2	2	60	chr1	151291797	151327715
ENSG00000103429.10	BFAR	protein_coding	2.48933	5.36424	0.0127985	10	10	132	chr16	14632815	14669236
ENSG00000132963.7	POMP	protein_coding	-2.48932	-6.04998	0.0127988	9	10	67	chr13	28659104	28678925
ENSG00000118518.15	RNF146	protein_coding	2.48798	9.38777	0.012847	1	1	60	chr6	127266610	127288567
ENSG00000186583.11	SPATC1	protein_coding	2.48608	1.20018	0.012916	3	3	628	chr8	144012414	144047085
ENSG00000122367.19	LDB3	protein_coding	2.48588	1.77935	0.0129232	12	12	188	chr10	86668449	86736068
ENSG00000228638.1	FCF1P2	processed_pseudogene	-2.48422	-0.249904	0.0129835	7	7	177	chr3	48290793	48291375
ENSG00000171314.8	PGAM1	protein_coding	-2.4842	-0.352642	0.0129843	14	15	199	chr10	97426160	97433441
ENSG00000125971.16	DYNLRB1	protein_coding	-2.48397	-8.73636	0.0129927	3	3	55	chr20	34516409	34540958
ENSG00000186081.11	KRT5	protein_coding	-2.48345	-1.57432	0.0130117	8	8	93	chr12	52514575	52520687
ENSG00000169490.16	TM2D2	protein_coding	-2.4817	-0.978832	0.0130759	10	11	101	chr8	38988808	38996824
ENSG00000112297.14	AIM1	protein_coding	2.4815	7.47172	0.013083	1	1	129	chr6	106360808	106571978
ENSG00000197847.12	SLC22A20	transcribed_unitary_pseudogene	2.48138	0.593444	0.0130874	11	11	148	chr11	65213840	65242757
ENSG00000204789.4	ZNF204P	processed_pseudogene	-2.481	-4.75914	0.0131016	7	7	256	chr6	27357825	27360221
ENSG00000203865.9	ATP1A1-AS1	processed_transcript	-2.4796	-273.294	0.013153	1	1	126	chr1	116392247	116418622
ENSG00000250548.6	RP11-47I22.2	lincRNA	-2.47855	-1.62381	0.0131919	8	9	293	chr14	61556313	61570653
ENSG00000133878.8	DUSP26	protein_coding	2.47806	1.06874	0.01321	8	8	107	chr8	33591332	33600106
ENSG00000187650.3	VMAC	protein_coding	-2.47601	-0.81855	0.013286	15	15	139	chr19	5904858	5910853
ENSG00000227533.5	SLC2A1-AS1	lincRNA	2.4759	0.282094	0.01329	2	2	422	chr1	42959049	42983358
ENSG00000138801.8	PAPSS1	protein_coding	2.47579	0.177819	0.0132943	15	15	220	chr4	107590276	107720452
ENSG00000088833.17	NSFL1C	protein_coding	2.47568	1.59537	0.0132983	3	3	224	chr20	1442162	1473842
ENSG00000118369.12	USP35	protein_coding	-2.47534	-1.13197	0.0133109	8	8	171	chr11	78188812	78214711
ENSG00000069974.15	RAB27A	protein_coding	2.47399	2.2469	0.0133613	20	20	229	chr15	55202966	55319113
ENSG00000017427.15	IGF1	protein_coding	2.47277	17.9038	0.0134069	3	3	572	chr12	102395867	102480645
ENSG00000160255.17	ITGB2	protein_coding	2.47255	2.42831	0.0134153	13	15	182	chr21	44885953	44931989
ENSG00000225643.1	RP11-70P17.1	lincRNA	-2.47201	-1.34708	0.0134355	7	7	66	chr1	25581478	25590356
ENSG00000160753.15	RUSC1	protein_coding	-2.47095	-3.96256	0.0134756	4	4	67	chr1	155320896	155331114
ENSG00000124813.20	RUNX2	protein_coding	-2.47014	-2.70434	0.0135062	5	5	111	chr6	45328157	45664349
ENSG00000168228.14	ZCCHC4	protein_coding	2.4697	0.440906	0.0135225	15	17	131	chr4	25312785	25370383
ENSG00000066135.12	KDM4A	protein_coding	2.46906	2.97573	0.0135467	8	10	86	chr1	43650158	43705515
ENSG00000171720.9	HDAC3	protein_coding	-2.46877	-2.07827	0.013558	7	7	90	chr5	141620876	141636870
ENSG00000197208.5	SLC22A4	protein_coding	-2.46743	-6.08175	0.0136088	2	2	69	chr5	132294443	132344206
ENSG00000162729.13	IGSF8	protein_coding	-2.46629	-6.58842	0.0136519	12	12	129	chr1	160091340	160098943
ENSG00000156853.12	ZNF689	protein_coding	-2.46531	-8.97972	0.0136894	2	2	47	chr16	30602558	30624012
ENSG00000139344.7	AMDHD1	protein_coding	2.46466	0.116785	0.0137144	9	9	284	chr12	95943293	95968716
ENSG00000171241.8	SHCBP1	protein_coding	-2.46453	-6.82793	0.0137192	2	2	46	chr16	46580554	46621626
ENSG00000150401.14	DCUN1D2	protein_coding	2.46342	2.27959	0.0137619	10	11	150	chr13	113455819	113490952
ENSG00000196236.12	XPNPEP3	protein_coding	-2.46251	-0.219112	0.0137967	12	12	231	chr22	40857097	40932815
ENSG00000125618.16	PAX8	protein_coding	2.46241	0.103249	0.0138007	24	24	345	chr2	113215997	113278950
ENSG00000198018.6	ENTPD7	protein_coding	-2.46039	-6.32301	0.0138786	3	3	138	chr10	99659506	99706240
ENSG00000109927.9	TECTA	protein_coding	2.45884	3.13278	0.0139385	4	4	89	chr11	121101173	121191493
ENSG00000138496.16	PARP9	protein_coding	-2.45768	-3.31737	0.0139837	9	9	101	chr3	122527924	122564577
ENSG00000182923.16	CEP63	protein_coding	2.45526	0.264281	0.0140785	30	31	369	chr3	134485743	134575013
ENSG00000100583.4	SAMD15	protein_coding	-2.45524	-0.527877	0.0140792	2	2	483	chr14	77376689	77391497
ENSG00000123395.14	ATG101	protein_coding	-2.45338	-2.54528	0.0141522	14	14	100	chr12	52069246	52077494
ENSG00000143546.9	S100A8	protein_coding	2.45334	8.11773	0.0141538	3	3	58	chr1	153390032	153391188
ENSG00000111231.8	GPN3	protein_coding	-2.45062	-0.161049	0.014261	1	1	58	chr12	110452484	110469268
ENSG00000175334.7	BANF1	protein_coding	2.44864	1.00535	0.0143396	2	2	155	chr11	66002079	66004149
ENSG00000083223.17	ZCCHC6	protein_coding	2.44798	3.35107	0.014366	1	1	92	chr9	86287733	86354454
ENSG00000100580.7	TMED8	protein_coding	-2.44767	-0.411207	0.0143782	19	20	233	chr14	77335021	77377109
ENSG00000197894.10	ADH5	protein_coding	-2.44626	-0.633061	0.0144347	15	15	197	chr4	99070978	99088801
ENSG00000135763.9	URB2	protein_coding	-2.44618	-9.36701	0.0144379	4	4	94	chr1	229626234	229660199
ENSG00000251692.7	PTX4	protein_coding	2.44594	1.11604	0.0144476	40	45	723	chr16	1485886	1488981
ENSG00000102531.16	FNDC3A	protein_coding	-2.44033	-3.22341	0.014674	7	7	91	chr13	48975912	49209779
ENSG00000111229.15	ARPC3	protein_coding	-2.43833	-1.37543	0.0147551	5	6	82	chr12	110434825	110450407
ENSG00000170469.10	SPATA24	protein_coding	2.43766	0.701648	0.0147825	11	11	139	chr5	139396563	139404088
ENSG00000189050.15	RNFT1	protein_coding	2.43687	1.79025	0.0148152	8	8	173	chr17	59952240	59964761
ENSG00000106560.10	GIMAP2	protein_coding	-2.43555	-2.27886	0.0148694	18	18	196	chr7	150685700	150693641
ENSG00000130508.10	PXDN	protein_coding	-2.43528	-0.297226	0.0148805	15	15	132	chr2	1631887	1744852
ENSG00000121060.16	TRIM25	protein_coding	2.43485	11.9475	0.014898	1	2	47	chr17	56887909	56914038
ENSG00000081026.18	MAGI3	protein_coding	2.4338	3.05722	0.0149411	10	10	140	chr1	113390749	113685923
ENSG00000099364.16	FBXL19	protein_coding	-2.43291	-6.71693	0.0149779	4	4	68	chr16	30923055	30948783
ENSG00000114648.11	KLHL18	protein_coding	2.43057	3.72031	0.0150753	10	10	129	chr3	47282917	47346816
ENSG00000158615.8	PPP1R15B	protein_coding	-2.42977	-4.34208	0.0151083	12	12	84	chr1	204403387	204411791
ENSG00000149476.15	TKFC	protein_coding	-2.42916	-8.92055	0.015134	4	5	49	chr11	61333210	61353295
ENSG00000228696.8	ARL17B	protein_coding	-2.42513	-0.108968	0.0153028	40	40	371	chr17	46274784	46361797
ENSG00000235897.1	TM4SF19-AS1	antisense	2.423	1.13321	0.015393	3	3	641	chr3	196318330	196325570
ENSG00000138115.13	CYP2C8	protein_coding	-2.42283	-0.669126	0.0154001	24	24	255	chr10	95036772	95069497
ENSG00000162341.16	TPCN2	protein_coding	2.42252	1.31666	0.0154134	13	13	236	chr11	69048897	69162440
ENSG00000227507.2	LTB	protein_coding	2.42215	2.66279	0.0154291	4	4	38	chr6	31580525	31582522
ENSG00000025156.12	HSF2	protein_coding	2.42189	0.174865	0.0154402	11	11	196	chr6	122399546	122433119
ENSG00000109654.14	TRIM2	protein_coding	-2.42117	-2.96039	0.0154705	9	10	184	chr4	153152342	153339320
ENSG00000157322.17	CLEC18A	protein_coding	2.42082	0.121002	0.0154856	12	12	430	chr16	69950705	69964347
ENSG00000184432.9	COPB2	protein_coding	2.41704	2.76169	0.0156474	9	9	114	chr3	139355600	139389732
ENSG00000239335.4	LLPH-AS1	antisense	-2.41608	-0.0567488	0.0156888	2	2	306	chr12	66130751	66134449
ENSG00000069122.18	ADGRF5	protein_coding	2.41557	1.75665	0.0157107	23	23	526	chr6	46852512	46954943
ENSG00000174547.13	MRPL11	protein_coding	2.41412	3.1659	0.0157732	6	6	63	chr11	66435075	66466738
ENSG00000204345.1	CD300LD	protein_coding	2.41074	1.40741	0.01592	1	1	61	chr17	74579365	74592283
ENSG00000139687.13	RB1	protein_coding	-2.40982	-2.13292	0.0159603	10	10	92	chr13	48303775	48481986
ENSG00000213939.4	RP11-314A20.1	processed_pseudogene	2.40872	9.34876	0.0160085	3	3	70	chr17	4704816	4705217
ENSG00000011422.11	PLAUR	protein_coding	-2.40703	-7.63619	0.016083	3	4	65	chr19	43646095	43670547
ENSG00000138592.13	USP8	protein_coding	2.40648	1.54308	0.016107	16	16	195	chr15	50424380	50514419
ENSG00000159618.15	ADGRG5	protein_coding	2.40647	2.73897	0.0161074	34	34	618	chr16	57542421	57591681
ENSG00000069345.11	DNAJA2	protein_coding	2.40528	4.24693	0.0161601	5	5	77	chr16	46955362	46973788
ENSG00000137871.19	ZNF280D	protein_coding	2.40485	2.14031	0.016179	9	9	101	chr15	56630181	56918571
ENSG00000152213.3	ARL11	protein_coding	-2.40483	-1.28209	0.0161798	20	20	394	chr13	49628299	49633872
ENSG00000256427.1	RP11-118B22.4	lincRNA	-2.40467	-60.4885	0.016187	1	1	510	chr12	9246497	9257960
ENSG00000164022.16	AIMP1	protein_coding	-2.40451	-5.16716	0.016194	4	4	93	chr4	106315544	106349226
ENSG00000224478.1	RP11-13P5.1	lincRNA	2.40263	6.71836	0.0162777	5	5	184	chr6	159107791	159116053
ENSG00000134864.10	GGACT	protein_coding	2.40258	2.7122	0.01628	1	1	201	chr13	100530164	100589528
ENSG00000142546.13	NOSIP	protein_coding	-2.40253	-29.6836	0.016282	1	1	85	chr19	49555711	49590262
ENSG00000156650.12	KAT6B	protein_coding	-2.4025	-2.8987	0.0162836	8	8	118	chr10	74825582	75032622
ENSG00000143416.20	SELENBP1	protein_coding	2.40179	4.97428	0.0163149	9	9	112	chr1	151364302	151372733
ENSG00000164096.12	C4orf3	protein_coding	-2.40169	-0.281247	0.0163196	14	15	177	chr4	119296419	119304445
ENSG00000157540.19	DYRK1A	protein_coding	-2.40149	-3.67892	0.0163283	4	5	105	chr21	37365790	37517450
ENSG00000170525.19	PFKFB3	protein_coding	2.40059	5.61412	0.0163686	14	14	83	chr10	6144934	6254644
ENSG00000117724.12	CENPF	protein_coding	2.39943	5.09803	0.0164208	8	8	111	chr1	214603195	214664588
ENSG00000105726.16	ATP13A1	protein_coding	-2.39865	-2.79487	0.0164558	15	15	147	chr19	19645200	19663693
ENSG00000197893.13	NRAP	protein_coding	2.39822	68.537	0.016475	1	1	111	chr10	113588716	113664127
ENSG00000213753.10	CENPBD1P1	transcribed_processed_pseudogene	2.39792	0.769684	0.0164887	9	9	159	chr19	58573503	58599801
ENSG00000092108.20	SCFD1	protein_coding	2.39779	0.302392	0.0164943	15	16	184	chr14	30622112	30735812
ENSG00000130940.14	CASZ1	protein_coding	-2.39763	-3.22329	0.0165015	9	9	99	chr1	10636604	10796650
ENSG00000102904.14	TSNAXIP1	protein_coding	2.39731	1.04175	0.0165159	5	5	141	chr16	67806765	67832148
ENSG00000226026.5	RP11-57H12.3	antisense	2.3973	0.477817	0.0165163	37	37	445	chr1	95163219	95233982
ENSG00000116701.14	NCF2	protein_coding	-2.39687	-3.70076	0.0165356	3	3	138	chr1	183555563	183590876
ENSG00000135778.11	NTPCR	protein_coding	-2.3945	-0.0762392	0.0166432	29	32	428	chr1	232950605	232983882
ENSG00000188295.14	ZNF669	protein_coding	-2.39375	-0.297804	0.016677	17	18	266	chr1	247099962	247104372
ENSG00000133805.15	AMPD3	protein_coding	-2.39357	-0.826311	0.0166853	13	13	265	chr11	10308313	10507579
ENSG00000183048.11	SLC25A10	protein_coding	2.39344	14.4519	0.016691	1	1	200	chr17	81712236	81721016
ENSG00000108840.15	HDAC5	protein_coding	-2.39336	-4.24067	0.0166948	4	4	107	chr17	44076746	44123702
ENSG00000160606.10	TLCD1	protein_coding	-2.39301	-17.3328	0.016711	1	1	79	chr17	28724348	28727935
ENSG00000178163.7	ZNF518B	protein_coding	-2.39203	-2.47044	0.0167554	3	3	249	chr4	10439874	10457408
ENSG00000135077.8	HAVCR2	protein_coding	-2.39148	-6.90611	0.0167805	3	3	65	chr5	157085832	157142869
ENSG00000178297.12	TMPRSS9	protein_coding	2.38978	0.328278	0.0168584	28	29	222	chr19	2389786	2426239
ENSG00000237272.2	OR51R1P	unitary_pseudogene	2.38923	0.455691	0.0168838	5	6	18	chr11	4418060	4419011
ENSG00000196154.11	S100A4	protein_coding	-2.38853	-6.16834	0.0169159	11	11	110	chr1	153543613	153550136
ENSG00000227632.2	AC018804.6	unprocessed_pseudogene	-2.38697	-30.6543	0.0169877	4	4	570	chr2	130202312	130212628
ENSG00000175857.8	GAPT	protein_coding	-2.38628	-0.97322	0.0170197	39	39	567	chr5	58491435	58497090
ENSG00000134291.11	TMEM106C	protein_coding	2.38472	5.46148	0.0170922	2	2	160	chr12	47963569	47968878
ENSG00000143756.11	FBXO28	protein_coding	2.38356	0.555728	0.0171459	7	7	108	chr1	224114087	224162047
ENSG00000142789.19	CELA3A	protein_coding	-2.38319	-4.53871	0.0171631	4	4	98	chr1	22001656	22012539
ENSG00000204791.9	SMPD5	transcribed_unitary_pseudogene	2.38318	2.08612	0.0171639	3	3	611	chr8	144049079	144051522
ENSG00000188511.12	C22orf34	lincRNA	2.38294	0.15818	0.0171749	20	21	811	chr22	49414524	49657542
ENSG00000154548.8	SRSF12	protein_coding	2.38112	2.17146	0.0172603	7	7	178	chr6	89095959	89118081
ENSG00000107957.16	SH3PXD2A	protein_coding	-2.38108	-1.11451	0.0172619	12	12	97	chr10	103594027	103855543
ENSG00000215837.7	SDHAP2	transcribed_unprocessed_pseudogene	-2.38028	-0.0800988	0.0172996	21	23	694	chr3	195658096	195685904
ENSG00000115274.14	INO80B	protein_coding	2.37668	1.55397	0.017469	1	1	178	chr2	74455023	74457960
ENSG00000162458.12	FBLIM1	protein_coding	-2.37668	-24.5067	0.0174691	4	4	121	chr1	15756607	15786594
ENSG00000204396.10	VWA7	protein_coding	2.37562	0.375249	0.0175196	18	20	190	chr6	31765590	31777294
ENSG00000172650.13	AGAP5	protein_coding	2.37551	2.81505	0.0175249	7	7	108	chr10	73674285	73698159
ENSG00000211611.2	IGKV6-21	IG_V_gene	2.37538	2.86171	0.0175311	3	3	179	chr2	89159751	89160366
ENSG00000034510.5	TMSB10	protein_coding	2.37446	13.7526	0.0175748	3	3	93	chr2	84905625	84906675
ENSG00000197062.11	ZSCAN26	protein_coding	2.37294	0.335191	0.0176472	21	21	338	chr6	28267010	28278224
ENSG00000168092.13	PAFAH1B2	protein_coding	-2.37056	-4.38069	0.0177611	7	7	144	chr11	117144267	117176894
ENSG00000121988.17	ZRANB3	protein_coding	2.37036	4.76111	0.0177708	3	3	79	chr2	135136916	135531236
ENSG00000137100.15	DCTN3	protein_coding	2.36864	4.17412	0.0178534	2	2	71	chr9	34613545	34620523
ENSG00000103966.10	EHD4	protein_coding	2.36862	0.778864	0.0178544	17	17	183	chr15	41895939	41972578
ENSG00000183780.12	SLC35F3	protein_coding	2.3685	0.175154	0.0178606	45	46	705	chr1	233904933	234324516
ENSG00000168765.16	GSTM4	protein_coding	2.36528	0.0881095	0.0180164	30	30	343	chr1	109656081	109674836
ENSG00000173818.16	ENDOV	protein_coding	-2.36514	-6.85198	0.0180231	2	2	265	chr17	80415165	80438086
ENSG00000241157.1	RP11-3K24.1	processed_pseudogene	2.36495	86.9717	0.0180327	2	2	141	chr17	60245288	60245647
ENSG00000178217.13	SH2D4B	protein_coding	-2.36481	-1.12467	0.0180391	18	19	285	chr10	80537902	80646560
ENSG00000184470.20	TXNRD2	protein_coding	2.364	1.49738	0.0180786	19	20	235	chr22	19875517	19941992
ENSG00000111358.13	GTF2H3	protein_coding	2.36321	2.42287	0.0181174	9	9	88	chr12	123633739	123662606
ENSG00000160161.9	CILP2	protein_coding	2.36158	1.29573	0.0181975	24	29	533	chr19	19538248	19546659
ENSG00000114388.12	NPRL2	protein_coding	2.35968	2.29813	0.0182907	9	9	63	chr3	50347488	50351091
ENSG00000144357.16	UBR3	protein_coding	-2.35951	-3.07512	0.0182991	11	12	103	chr2	169827458	170084131
ENSG00000108342.12	CSF3	protein_coding	2.35933	27.2004	0.018308	1	1	82	chr17	40015361	40017813
ENSG00000112245.10	PTP4A1	protein_coding	2.35812	28.4039	0.0183676	2	2	94	chr6	63521748	63583587
ENSG00000072274.12	TFRC	protein_coding	-2.35771	-4.88524	0.0183881	7	8	153	chr3	196027183	196082189
ENSG00000171612.6	SLC25A33	protein_coding	-2.35755	-2.32077	0.0183959	3	3	61	chr1	9539482	9585179
ENSG00000212643.2	ZRSR1	protein_coding	-2.35673	-10.2726	0.0184365	2	2	153	chr5	112891422	112893094
ENSG00000249947.2	XBP1P1	processed_pseudogene	2.35664	18.1122	0.018441	1	1	76	chr5	112885094	112885745
ENSG00000203804.4	ADAMTSL4-AS1	processed_transcript	2.35642	1.97713	0.0184522	2	2	86	chr1	150560895	150574552
ENSG00000204482.10	LST1	protein_coding	-2.35633	-1.30653	0.0184563	23	23	233	chr6	31586124	31588909
ENSG00000172086.7	KRCC1	protein_coding	2.35435	6.06104	0.0185551	4	7	101	chr2	88027205	88055729
ENSG00000107331.16	ABCA2	protein_coding	-2.35426	-7.5656	0.0185596	3	7	91	chr9	137007227	137028922
ENSG00000134243.11	SORT1	protein_coding	-2.35265	-6.43683	0.0186402	6	6	90	chr1	109309568	109397951
ENSG00000126705.13	AHDC1	protein_coding	2.35128	5.63339	0.0187089	7	7	82	chr1	27534035	27604431
ENSG00000176142.12	TMEM39A	protein_coding	2.35105	1.4264	0.0187206	16	16	133	chr3	119429500	119468830
ENSG00000204516.9	MICB	protein_coding	-2.35083	-0.375305	0.0187317	17	17	541	chr6	31494881	31511124
ENSG00000179859.9	AC025335.1	protein_coding	2.35074	1.54695	0.0187361	17	17	131	chr17	7913324	7916276
ENSG00000157593.18	SLC35B2	protein_coding	-2.35006	-2.83459	0.0187706	4	4	49	chr6	44254096	44257890
ENSG00000102738.7	MRPS31	protein_coding	2.34949	1.58529	0.0187994	8	8	72	chr13	40729135	40771173
ENSG00000196209.12	SIRPB2	protein_coding	2.34864	0.346048	0.018842	1	1	679	chr20	1470741	1491587
ENSG00000178726.6	THBD	protein_coding	-2.34717	-1.69675	0.0189166	9	9	76	chr20	23045633	23049741
ENSG00000162704.15	ARPC5	protein_coding	-2.34713	-0.304663	0.0189186	10	10	188	chr1	183620846	183635757
ENSG00000055163.19	CYFIP2	protein_coding	-2.34699	-1.17786	0.0189256	7	7	107	chr5	157266079	157395595
ENSG00000255933.1	RP11-495K9.5	lincRNA	-2.34585	-1.0362	0.018984	49	53	602	chr12	131756966	131758047
ENSG00000152894.14	PTPRK	protein_coding	-2.34579	-7.55342	0.018987	1	1	79	chr6	127968779	128520674
ENSG00000104687.12	GSR	protein_coding	2.34515	2.18758	0.0190195	6	8	116	chr8	30678061	30727926
ENSG00000185885.15	IFITM1	protein_coding	2.34383	1.1571	0.019087	23	25	182	chr11	313506	315272
ENSG00000198755.10	RPL10A	protein_coding	2.34062	0.422401	0.0192518	20	20	261	chr6	35468408	35470785
ENSG00000142784.15	WDTC1	protein_coding	-2.33996	-25.5517	0.019286	4	4	110	chr1	27234516	27308633
ENSG00000160229.11	ZNF66	protein_coding	-2.33838	-0.404408	0.0193673	2	2	231	chr19	20776304	20807322
ENSG00000211782.2	TRAV8-1	TR_V_gene	2.3382	0.274249	0.0193769	27	31	62	chr14	21797287	21797886
ENSG00000132170.19	PPARG	protein_coding	2.33674	2.15099	0.0194528	16	16	130	chr3	12287368	12434356
ENSG00000172270.18	BSG	protein_coding	-2.33642	-9.41968	0.0194694	4	5	150	chr19	571277	583493
ENSG00000100380.13	ST13	protein_coding	-2.33585	-1.26135	0.019499	4	4	105	chr22	40824535	40857022
ENSG00000176124.11	DLEU1	protein_coding	2.33583	1.16256	0.0195	16	16	153	chr13	50082171	50723236
ENSG00000163517.14	HDAC11	protein_coding	-2.33327	-1.79072	0.0196339	18	19	136	chr3	13479724	13506424
ENSG00000253506.2	NACA2	protein_coding	-2.33165	-3.57242	0.019719	5	5	108	chr17	61590426	61591202
ENSG00000186517.13	ARHGAP30	protein_coding	-2.33118	-4.35016	0.0197436	12	12	114	chr1	161046948	161069970
ENSG00000144455.13	SUMF1	protein_coding	2.32987	0.59102	0.0198128	14	14	536	chr3	3700814	4467281
ENSG00000119431.9	HDHD3	protein_coding	-2.32877	-0.420853	0.0198715	27	28	293	chr9	113373419	113376999
ENSG00000006530.15	AGK	protein_coding	2.32851	3.08411	0.0198852	6	6	183	chr7	141551189	141655244
ENSG00000173465.7	SSSCA1	protein_coding	-2.32821	-2.66212	0.0199011	6	6	69	chr11	65570430	65573942
ENSG00000127249.14	ATP13A4	protein_coding	-2.3277	-0.131438	0.0199281	5	5	614	chr3	193402077	193593111
ENSG00000130173.13	ANGPTL8	protein_coding	-2.32669	-182.713	0.019982	1	1	445	chr19	11237450	11241943
ENSG00000012124.16	CD22	protein_coding	2.32616	1.76866	0.0200098	16	18	216	chr19	35319261	35347355
ENSG00000119965.12	C10orf88	protein_coding	2.32561	0.358341	0.0200394	15	16	193	chr10	122930903	122954403
ENSG00000116761.11	CTH	protein_coding	2.32474	1.31817	0.0200857	2	2	124	chr1	70411218	70439851
ENSG00000204282.4	TNRC6C-AS1	processed_transcript	-2.32468	-4.64354	0.0200888	2	2	214	chr17	78107398	78111799
ENSG00000233930.3	KRTAP5-AS1	antisense	2.32467	0.368285	0.0200895	4	4	637	chr11	1571353	1599184
ENSG00000138119.16	MYOF	protein_coding	2.32409	0.66843	0.0201204	22	22	252	chr10	93306429	93482317
ENSG00000109919.9	MTCH2	protein_coding	2.32322	1.95443	0.0201672	5	5	148	chr11	47617315	47642623
ENSG00000142065.13	ZFP14	protein_coding	2.32299	2.55127	0.0201799	6	6	113	chr19	36334453	36379199
ENSG00000172247.3	C1QTNF4	protein_coding	-2.32229	-0.142948	0.0202175	5	5	255	chr11	47589664	47594659
ENSG00000175793.11	SFN	protein_coding	2.32222	2.4072	0.0202209	7	7	68	chr1	26863138	26864457
ENSG00000087111.20	PIGS	protein_coding	2.32093	10.3336	0.0202906	5	5	89	chr17	28553383	28571872
ENSG00000103710.10	RASL12	protein_coding	-2.32017	-1.90811	0.0203317	9	9	108	chr15	65053337	65076690
ENSG00000172053.17	QARS	protein_coding	2.31919	23.5108	0.020385	5	5	81	chr3	49095932	49105135
ENSG00000126262.4	FFAR2	protein_coding	-2.31917	-10.3218	0.020386	1	1	591	chr19	35443907	35451767
ENSG00000100372.14	SLC25A17	protein_coding	-2.31864	-2.23531	0.0204145	6	6	125	chr22	40769630	40819399
ENSG00000212283.1	SNORD89	snoRNA	2.31855	0.705111	0.0204192	7	7	277	chr2	101272936	101273049
ENSG00000132581.9	SDF2	protein_coding	2.31481	11.4486	0.0206232	3	3	45	chr17	28648356	28662189
ENSG00000197343.10	ZNF655	protein_coding	-2.31418	-5.00899	0.0206576	8	8	104	chr7	99558406	99576453
ENSG00000129625.12	REEP5	protein_coding	-2.31412	-0.350417	0.0206611	12	12	241	chr5	112876379	112922539
ENSG00000245954.6	RP11-18H21.1	lincRNA	-2.31382	-0.230357	0.0206775	22	22	408	chr4	152100754	152104720
ENSG00000213277.3	MARCKSL1P1	processed_pseudogene	2.31296	0.460647	0.020725	22	23	268	chr10	103175554	103176094
ENSG00000140263.13	SORD	protein_coding	2.3121	0.888554	0.020772	18	19	121	chr15	45023104	45077185
ENSG00000167244.18	IGF2	protein_coding	-2.31177	-2.99948	0.0207904	8	9	59	chr11	2129112	2141238
ENSG00000181585.3	TMIE	protein_coding	2.30914	0.672528	0.0209355	30	30	422	chr3	46701333	46710886
ENSG00000165731.18	RET	protein_coding	-2.30832	-1.14326	0.0209813	25	25	574	chr10	43077027	43130351
ENSG00000135124.14	P2RX4	protein_coding	-2.30792	-0.140041	0.0210038	22	22	314	chr12	121209857	121234106
ENSG00000038210.12	PI4K2B	protein_coding	2.30695	1.50762	0.0210578	12	12	180	chr4	25233975	25279092
ENSG00000197859.9	ADAMTSL2	protein_coding	-2.30644	-4.52314	0.021086	1	1	697	chr9	133532164	133575519
ENSG00000173597.8	SULT1B1	protein_coding	2.30626	1.69006	0.0210959	2	2	601	chr4	69721162	69787961
ENSG00000189079.15	ARID2	protein_coding	2.30469	2.44698	0.0211839	7	7	101	chr12	45729665	45908040
ENSG00000157349.16	DDX19B	protein_coding	2.30387	2.2371	0.0212297	8	8	103	chr16	70289663	70335283
ENSG00000248858.7	FLJ46284	processed_transcript	2.30216	133.524	0.021326	1	1	442	chr8	92699742	92879502
ENSG00000169217.8	CD2BP2	protein_coding	2.30113	3.91214	0.0213841	5	5	84	chr16	30350766	30355361
ENSG00000214803.3	RP11-37N22.1	lincRNA	2.30071	2.17765	0.0214078	13	15	202	chr8	124192671	124247398
ENSG00000234750.1	CTD-2666L21.2	processed_pseudogene	-2.30036	-3.78001	0.0214278	4	4	402	chr19	12284337	12285185
ENSG00000111405.8	ENDOU	protein_coding	-2.2995	-0.845132	0.0214765	11	12	144	chr12	47709734	47725567
ENSG00000245025.2	RP11-875O11.1	antisense	-2.29909	-10.5734	0.0215	1	1	214	chr8	22984596	23019335
ENSG00000111341.9	MGP	protein_coding	2.29546	4.05195	0.0217068	8	10	89	chr12	14881181	14885926
ENSG00000040633.12	PHF23	protein_coding	-2.29417	-2.81505	0.0217805	7	7	61	chr17	7235028	7239722
ENSG00000142733.14	MAP3K6	protein_coding	2.29395	1.85018	0.0217936	4	4	204	chr1	27355184	27366892
ENSG00000225886.3	RP11-288L9.4	antisense	-2.29355	-1.55847	0.0218166	22	22	379	chr1	27669468	27703063
ENSG00000198799.11	LRIG2	protein_coding	-2.29207	-3.20642	0.0219016	8	8	99	chr1	113073209	113132260
ENSG00000233560.2	KRT8P39	processed_pseudogene	-2.29119	-0.529057	0.0219527	47	49	432	chr12	68705634	68707066
ENSG00000134184.12	GSTM1	protein_coding	2.28946	0.22639	0.0220524	36	38	321	chr1	109687814	109709039
ENSG00000186283.13	TOR3A	protein_coding	-2.28922	-0.237809	0.0220668	22	22	201	chr1	179081377	179098023
ENSG00000065150.18	IPO5	protein_coding	2.2892	3.10168	0.0220676	7	7	53	chr13	97953658	98024297
ENSG00000138385.15	SSB	protein_coding	-2.28862	-4.74308	0.0221015	7	7	99	chr2	169791933	169812064
ENSG00000139574.8	NPFF	protein_coding	2.28801	3.39137	0.0221372	7	7	74	chr12	53506690	53507638
ENSG00000102974.14	CTCF	protein_coding	-2.28558	-3.81334	0.0222787	5	5	84	chr16	67562407	67639183
ENSG00000198563.13	DDX39B	protein_coding	2.28528	1.19258	0.0222962	26	30	192	chr6	31530219	31542448
ENSG00000188404.8	SELL	protein_coding	2.28283	1.87393	0.0224405	4	4	82	chr1	169690667	169711698
ENSG00000141378.14	PTRH2	protein_coding	-2.28162	-2.90214	0.0225116	6	6	82	chr17	59674636	59707626
ENSG00000164406.7	LEAP2	protein_coding	-2.28061	-2.92741	0.0225716	8	8	61	chr5	132872322	132875046
ENSG00000125730.16	C3	protein_coding	-2.27917	-0.925997	0.0226572	9	9	86	chr19	6677704	6730562
ENSG00000159348.12	CYB5R1	protein_coding	-2.27906	-5.32836	0.0226635	5	5	74	chr1	202961869	202967280
ENSG00000162747.9	FCGR3B	protein_coding	2.27848	4.20434	0.022698	3	3	125	chr1	161623196	161631963
ENSG00000260121.1	RP5-1142A6.9	antisense	2.27753	0.999922	0.0227545	24	25	194	chr16	88718615	88720459
ENSG00000101104.12	PABPC1L	protein_coding	-2.27706	-0.493833	0.0227828	2	2	258	chr20	44910062	44959035
ENSG00000174840.8	PDE12	protein_coding	-2.27618	-5.77294	0.022835	8	8	108	chr3	57556276	57566844
ENSG00000157216.15	SSBP3	protein_coding	2.27508	3.64524	0.022901	4	4	87	chr1	54225432	54413479
ENSG00000223668.1	EEF1A1P24	processed_pseudogene	-2.27439	-2.21644	0.0229424	20	20	439	chr3	39358545	39359922
ENSG00000220161.4	LINC02076	lincRNA	-2.27312	-0.387669	0.0230193	25	26	356	chr17	18411159	18414380
ENSG00000161011.19	SQSTM1	protein_coding	-2.27258	-10.3914	0.0230512	4	5	94	chr5	179806398	179838078
ENSG00000136960.12	ENPP2	protein_coding	2.27106	0.568029	0.0231435	10	10	72	chr8	119557086	119673453
ENSG00000114790.12	ARHGEF26	protein_coding	-2.27037	-0.832691	0.0231852	9	9	182	chr3	154121003	154257827
ENSG00000135426.15	TESPA1	protein_coding	-2.26942	-1.59142	0.0232426	5	5	528	chr12	54948018	54984746
ENSG00000142408.4	CACNG8	protein_coding	-2.26761	-0.66927	0.0233529	37	42	975	chr19	53963040	53990215
ENSG00000110497.14	AMBRA1	protein_coding	-2.26756	-3.0838	0.0233563	9	9	64	chr11	46396414	46594125
ENSG00000138311.15	ZNF365	protein_coding	-2.2666	-0.554379	0.0234145	14	14	569	chr10	62374192	62672011
ENSG00000055208.18	TAB2	protein_coding	-2.26637	-7.29734	0.023429	4	4	120	chr6	149218641	149411613
ENSG00000229117.8	RPL41	protein_coding	2.26568	3.32187	0.0234709	6	6	65	chr12	56116586	56117943
ENSG00000198182.12	ZNF607	protein_coding	2.26409	0.459896	0.0235684	22	22	275	chr19	37696363	37719790
ENSG00000224129.1	DPPA2P2	processed_pseudogene	2.26386	0.361135	0.0235825	7	7	19	chr1	26519354	26520250
ENSG00000223648.4	IGHV3-64	IG_V_gene	2.26369	2.64709	0.0235929	5	10	156	chr14	106657725	106658258
ENSG00000164949.7	GEM	protein_coding	2.26332	9.31481	0.023616	1	1	102	chr8	94249253	94262350
ENSG00000087253.12	LPCAT2	protein_coding	2.26147	1.80219	0.02373	1	1	144	chr16	55508998	55586670
ENSG00000126464.13	PRR12	protein_coding	-2.26065	-0.787835	0.0237808	24	26	218	chr19	49591643	49626439
ENSG00000101336.13	HCK	protein_coding	-2.26027	-5.52618	0.0238046	6	6	84	chr20	32052188	32101856
ENSG00000213927.3	CCL27	protein_coding	-2.26	-8.21219	0.023821	2	2	100	chr9	34661880	34664048
ENSG00000116106.11	EPHA4	protein_coding	2.2579	4.23327	0.0239521	9	10	157	chr2	221418027	221574202
ENSG00000173230.15	GOLGB1	protein_coding	2.25778	7.81472	0.0239596	2	2	115	chr3	121663199	121749767
ENSG00000101400.5	SNTA1	protein_coding	2.25703	3.52244	0.0240062	5	5	80	chr20	33407955	33443892
ENSG00000166856.2	GPR182	protein_coding	2.25621	1.7165	0.0240578	20	22	363	chr12	56994446	56998441
ENSG00000197714.8	ZNF460	protein_coding	-2.25606	-2.76935	0.0240668	4	4	42	chr19	57280051	57293569
ENSG00000138829.11	FBN2	protein_coding	-2.2554	-0.214228	0.0241081	23	23	541	chr5	128257909	128659185
ENSG00000144747.15	TMF1	protein_coding	2.25514	8.45625	0.0241244	5	5	155	chr3	69019827	69052303
ENSG00000259436.1	CTC-378H22.2	antisense	-2.25471	-3.03158	0.0241517	26	32	553	chr19	42152569	42157523
ENSG00000103502.13	CDIPT	protein_coding	-2.25353	-3.70013	0.024226	3	3	75	chr16	29858357	29863736
ENSG00000160013.8	PTGIR	protein_coding	-2.25132	-2.34699	0.024365	5	5	46	chr19	46620468	46625118
ENSG00000101132.9	PFDN4	protein_coding	-2.25119	-1.56697	0.0243735	7	8	58	chr20	54207847	54228052
ENSG00000111752.10	PHC1	protein_coding	2.25102	96.9425	0.024384	1	1	222	chr12	8913896	8941467
ENSG00000107829.13	FBXW4	protein_coding	-2.25057	-4.5557	0.024413	4	4	92	chr10	101610664	101695295
ENSG00000183665.5	TRMT12	protein_coding	-2.25032	-0.0698209	0.0244284	3	3	159	chr8	124450820	124462150
ENSG00000196811.11	CHRNG	protein_coding	-2.24758	-9.14672	0.024603	6	6	213	chr2	232539727	232546403
ENSG00000153827.13	TRIP12	protein_coding	-2.24747	-28.645	0.0246099	2	2	105	chr2	229763838	229923239
ENSG00000151327.12	FAM177A1	protein_coding	2.24722	0.218579	0.0246263	9	9	283	chr14	35044907	35113130
ENSG00000100591.7	AHSA1	protein_coding	2.24689	1.90993	0.0246469	2	2	126	chr14	77457870	77469474
ENSG00000171121.16	KCNMB3	protein_coding	-2.24595	-0.384725	0.0247074	11	14	183	chr3	179236691	179267002
ENSG00000089220.4	PEBP1	protein_coding	-2.24565	-0.694824	0.0247267	19	21	192	chr12	118135858	118145584
ENSG00000119596.17	YLPM1	protein_coding	-2.24474	-7.73382	0.0247846	4	4	101	chr14	74763366	74859435
ENSG00000204618.8	RNF39	protein_coding	2.24344	0.37296	0.0248682	14	15	355	chr6	30070266	30075887
ENSG00000179344.16	HLA-DQB1	protein_coding	2.2424	0.097207	0.0249355	8	8	612	chr6	32659467	32668383
ENSG00000123200.16	ZC3H13	protein_coding	-2.24216	-2.45201	0.024951	1	1	127	chr13	45954465	46052759
ENSG00000182993.3	C12orf60	protein_coding	-2.23976	-0.488345	0.0251063	7	7	194	chr12	14803572	14906586
ENSG00000165923.15	AGBL2	protein_coding	-2.23919	-2.95436	0.0251438	20	20	436	chr11	47659591	47715389
ENSG00000260528.4	FAM157C	lincRNA	2.23823	0.207409	0.025206	1	2	266	chr16	90102271	90178344
ENSG00000159199.13	ATP5G1	protein_coding	-2.23803	-2.151	0.0252192	12	12	144	chr17	48892765	48895871
ENSG00000181450.17	ZNF678	protein_coding	2.23761	2.08304	0.0252467	9	9	100	chr1	227563543	227677443
ENSG00000122565.18	CBX3	protein_coding	2.23637	12.3308	0.0253277	5	5	45	chr7	26201162	26213356
ENSG00000137959.15	IFI44L	protein_coding	2.23395	1.87885	0.0254862	3	3	102	chr1	78619922	78646145
ENSG00000257267.3	ZNF271P	transcribed_unitary_pseudogene	2.2338	2.84592	0.025496	1	1	108	chr18	35290282	35328390
ENSG00000095932.6	SMIM24	protein_coding	2.23356	3.03307	0.025512	1	1	808	chr19	3473986	3480542
ENSG00000186132.14	C2orf76	protein_coding	2.23223	0.871136	0.0256001	11	11	83	chr2	119302225	119366828
ENSG00000090097.21	PCBP4	protein_coding	2.23206	26.8441	0.0256113	4	4	70	chr3	51957454	51974016
ENSG00000174255.6	ZNF80	protein_coding	2.23144	1.46362	0.0256521	8	8	294	chr3	114234631	114237578
ENSG00000198830.10	HMGN2	protein_coding	2.22948	1.20492	0.0257821	14	15	148	chr1	26472450	26475972
ENSG00000260366.1	CTD-2639E6.4	sense_overlapping	-2.22791	-0.903881	0.0258866	26	26	365	chr19	48926171	48926444
ENSG00000005339.14	CREBBP	protein_coding	2.22609	4.40453	0.0260084	9	9	89	chr16	3725054	3880726
ENSG00000004777.18	ARHGAP33	protein_coding	-2.22489	-0.705739	0.0260884	14	14	192	chr19	35774532	35788822
ENSG00000205423.11	CNEP1R1	protein_coding	2.22471	13.0234	0.0261007	6	6	75	chr16	50024410	50037088
ENSG00000169403.11	PTAFR	protein_coding	2.22429	2.07511	0.0261291	10	10	112	chr1	28147166	28193936
ENSG00000214894.6	LINC00243	lincRNA	-2.22329	-0.199288	0.0261962	40	43	665	chr6	30798654	30830659
ENSG00000211973.2	IGHV1-69	IG_V_gene	-2.22265	-2.8108	0.0262397	4	7	178	chr14	106714684	106715181
ENSG00000247903.1	RP11-421F16.3	antisense	2.22163	0.219504	0.0263083	20	22	409	chr12	26971586	26979582
ENSG00000255185.5	PDXDC2P	transcribed_unprocessed_pseudogene	2.22135	0.172925	0.026327	13	13	386	chr16	70010751	70065945
ENSG00000153574.8	RPIA	protein_coding	-2.22062	-613.971	0.026377	1	1	145	chr2	88691644	88750935
ENSG00000102908.20	NFAT5	protein_coding	-2.22055	-6.02824	0.0263814	6	6	75	chr16	69565094	69704666
ENSG00000008517.16	IL32	protein_coding	2.22032	0.843547	0.0263971	18	18	205	chr16	3065297	3082192
ENSG00000083720.12	OXCT1	protein_coding	2.2188	2.02082	0.0265003	13	13	117	chr5	41730065	41870519
ENSG00000175106.16	TVP23C	protein_coding	-2.21795	-2.21426	0.0265584	14	15	231	chr17	15502264	15563595
ENSG00000122756.14	CNTFR	protein_coding	2.21675	3.68687	0.02664	4	4	64	chr9	34551432	34590140
ENSG00000137804.12	NUSAP1	protein_coding	2.21614	4.48716	0.0266816	7	7	197	chr15	41332694	41381050
ENSG00000151881.14	TMEM267	protein_coding	-2.21439	-3.24865	0.0268019	7	7	131	chr5	43444252	43483893
ENSG00000162745.10	OLFML2B	protein_coding	-2.2133	-5.19443	0.0268769	7	7	81	chr1	161983192	162023854
ENSG00000125772.12	GPCPD1	protein_coding	-2.21323	-7.54796	0.026882	1	1	151	chr20	5544404	5611026
ENSG00000186496.10	ZNF396	protein_coding	-2.21271	-1.4016	0.0269179	13	13	181	chr18	35366697	35377337
ENSG00000066583.11	ISOC1	protein_coding	-2.21231	-0.304295	0.0269455	8	8	122	chr5	129094751	129114028
ENSG00000100478.14	AP4S1	protein_coding	-2.21178	-0.78158	0.0269819	8	8	134	chr14	31025106	31096450
ENSG00000267049.1	AC002398.13	antisense	-2.21051	-0.853806	0.0270696	2	2	145	chr19	35769144	35771028
ENSG00000118263.14	KLF7	protein_coding	2.2105	9.10554	0.0270703	4	4	72	chr2	207074137	207167267
ENSG00000121481.10	RNF2	protein_coding	-2.20833	-2.09345	0.0272216	12	12	138	chr1	185045364	185102608
ENSG00000182150.15	ERCC6L2	protein_coding	2.20734	0.253475	0.0272903	20	20	280	chr9	95875701	96014571
ENSG00000169752.16	NRG4	protein_coding	2.20726	0.843098	0.027296	14	14	186	chr15	75935969	76059795
ENSG00000225855.6	RUSC1-AS1	antisense	-2.20715	-0.47395	0.0273035	24	24	190	chr1	155316863	155324176
ENSG00000245149.3	RNF139-AS1	lincRNA	-2.20555	-0.885072	0.0274154	2	2	119	chr8	124462485	124474576
ENSG00000114654.7	EFCC1	protein_coding	-2.20554	-1.91414	0.027416	1	1	418	chr3	129001629	129040742
ENSG00000073969.18	NSF	protein_coding	2.20541	1.09029	0.0274252	14	14	146	chr17	46590669	46757464
ENSG00000170191.4	NANP	protein_coding	-2.20497	-0.706002	0.0274565	10	10	121	chr20	25612935	25624175
ENSG00000085274.15	MYNN	protein_coding	2.2027	4.05604	0.0276161	3	3	74	chr3	169772831	169789716
ENSG00000174886.12	NDUFA11	protein_coding	-2.20143	-0.666566	0.0277053	15	15	230	chr19	5891276	5904006
ENSG00000162227.7	TAF6L	protein_coding	2.201	21.4982	0.0277363	7	7	83	chr11	62771303	62787342
ENSG00000047662.4	FAM184B	protein_coding	2.20044	3.6441	0.0277759	2	2	609	chr4	17629306	17781512
ENSG00000169896.16	ITGAM	protein_coding	-2.19995	-3.1413	0.0278106	3	3	68	chr16	31259990	31332892
ENSG00000168286.2	THAP11	protein_coding	2.19685	4.67234	0.0280313	6	6	71	chr16	67842082	67844195
ENSG00000245598.6	DACT3-AS1	antisense	2.19583	1.19977	0.0281038	3	3	559	chr19	46660364	46677447
ENSG00000256039.1	RP11-291B21.2	lincRNA	-2.19542	-0.846131	0.0281332	25	25	424	chr12	10553363	10558049
ENSG00000187555.14	USP7	protein_coding	2.19513	2.37253	0.0281546	10	11	96	chr16	8892094	8964514
ENSG00000237172.3	B3GNT9	protein_coding	2.19453	0.418707	0.0281975	8	8	159	chr16	67148105	67151214
ENSG00000198556.13	ZNF789	protein_coding	-2.1942	-3.68778	0.0282211	7	7	84	chr7	99472841	99503650
ENSG00000117143.13	UAP1	protein_coding	-2.19372	-9.10684	0.0282556	4	4	82	chr1	162561506	162599842
ENSG00000174738.12	NR1D2	protein_coding	-2.19291	-26.9122	0.028314	1	1	62	chr3	23945260	23980618
ENSG00000065618.18	COL17A1	protein_coding	2.19175	2.83689	0.0283979	8	8	52	chr10	104031286	104086002
ENSG00000106018.13	VIPR2	protein_coding	2.19153	8.00857	0.0284135	4	4	465	chr7	159028175	159144957
ENSG00000205702.10	CYP2D7	polymorphic_pseudogene	-2.19113	-0.181796	0.0284421	32	32	405	chr22	42140203	42144577
ENSG00000168496.3	FEN1	protein_coding	-2.18992	-3.32423	0.0285301	4	4	84	chr11	61792637	61797244
ENSG00000164081.12	TEX264	protein_coding	-2.18945	-0.984317	0.0285642	12	12	200	chr3	51662693	51704323
ENSG00000246100.3	LINC00900	lincRNA	-2.18862	-0.659444	0.0286247	13	13	527	chr11	115754248	115760627
ENSG00000104064.16	GABPB1	protein_coding	-2.18832	-6.50463	0.0286462	6	6	209	chr15	50275392	50355408
ENSG00000064726.9	BTBD1	protein_coding	2.18783	1.37557	0.0286821	19	19	177	chr15	83016422	83067354
ENSG00000175061.17	LRRC75A-AS1	processed_transcript	-2.18763	-3.20302	0.0286962	8	9	188	chr17	16438822	16478678
ENSG00000138069.16	RAB1A	protein_coding	-2.18626	-7.76153	0.0287968	5	5	82	chr2	65070701	65130106
ENSG00000152620.12	NADK2	protein_coding	-2.18415	-1.24181	0.0289515	6	6	85	chr5	36192592	36242279
ENSG00000051009.10	FAM160A2	protein_coding	2.18387	1.94232	0.0289716	13	14	171	chr11	6211335	6234711
ENSG00000083845.8	RPS5	protein_coding	2.18223	1.93433	0.0290926	2	2	161	chr19	58386400	58394806
ENSG00000130695.14	CEP85	protein_coding	2.1817	0.343514	0.0291318	16	18	238	chr1	26234153	26279038
ENSG00000118971.7	CCND2	protein_coding	2.18154	4.12009	0.0291434	13	14	141	chr12	4273772	4305350
ENSG00000234509.1	AP000253.1	lincRNA	2.18128	15.8416	0.029163	1	1	547	chr21	31653593	31659500
ENSG00000151687.14	ANKAR	protein_coding	2.18112	4.20055	0.0291746	4	4	104	chr2	189674290	189761193
ENSG00000232118.2	BACH1-AS1	lincRNA	2.18111	0.516357	0.029175	14	14	242	chr21	29370019	29376339
ENSG00000197535.14	MYO5A	protein_coding	-2.18044	-1.0706	0.0292249	11	11	185	chr15	52307283	52529050
ENSG00000177169.9	ULK1	protein_coding	-2.18002	-4.66828	0.0292559	4	5	96	chr12	131894651	131923167
ENSG00000183723.12	CMTM4	protein_coding	2.17995	40.8678	0.0292612	2	2	80	chr16	66614750	66696707
ENSG00000085491.15	SLC25A24	protein_coding	2.17968	0.255734	0.0292815	8	8	235	chr1	108134036	108200849
ENSG00000159885.13	ZNF222	protein_coding	2.17939	7.37704	0.0293025	9	10	99	chr19	44025342	44033112
ENSG00000245958.6	RP11-33B1.1	transcribed_unprocessed_pseudogene	2.17917	0.104879	0.0293189	11	11	461	chr4	119454791	119552025
ENSG00000164080.13	RAD54L2	protein_coding	2.17831	2.13801	0.0293829	14	15	202	chr3	51541580	51668667
ENSG00000115806.12	GORASP2	protein_coding	2.17777	2.73244	0.0294229	13	13	113	chr2	170928464	170967129
ENSG00000163463.11	KRTCAP2	protein_coding	2.17724	4.30354	0.0294623	9	9	59	chr1	155169408	155173475
ENSG00000113269.13	RNF130	protein_coding	2.17674	2.00885	0.0295001	20	23	310	chr5	179911651	180072118
ENSG00000105974.11	CAV1	protein_coding	2.17644	2.60463	0.0295221	5	5	123	chr7	116524785	116561184
ENSG00000172757.12	CFL1	protein_coding	2.17563	3.39115	0.0295826	7	7	98	chr11	65823022	65862026
ENSG00000184897.5	H1FX	protein_coding	2.17543	2.84053	0.0295982	5	5	50	chr3	129314771	129316277
ENSG00000117266.15	CDK18	protein_coding	-2.17536	-5.75532	0.0296035	8	8	82	chr1	205504595	205532793
ENSG00000185986.11	SDHAP3	transcribed_unprocessed_pseudogene	-2.17535	-0.136768	0.0296042	44	48	428	chr5	1572222	1594620
ENSG00000139318.7	DUSP6	protein_coding	2.17528	3.35938	0.0296093	5	6	65	chr12	89347232	89353271
ENSG00000231475.3	IGHV4-31	IG_V_gene	-2.17388	-1.01985	0.0297141	11	21	300	chr14	106349283	106349792
ENSG00000213190.3	MLLT11	protein_coding	2.17366	2.10228	0.0297304	13	14	157	chr1	151057758	151068497
ENSG00000105967.15	TFEC	protein_coding	-2.1731	-5.39699	0.0297725	21	21	543	chr7	115935148	116159896
ENSG00000065135.10	GNAI3	protein_coding	-2.17281	-28.6626	0.0297949	2	2	86	chr1	109548611	109618321
ENSG00000095319.14	NUP188	protein_coding	-2.17259	-4.27113	0.0298114	12	12	114	chr9	128947699	129007096
ENSG00000163320.10	CGGBP1	protein_coding	2.17179	0.971512	0.0298717	11	12	392	chr3	88051944	88149885
ENSG00000127220.5	ABHD8	protein_coding	-2.17106	-1.83512	0.0299268	15	15	201	chr19	17292131	17310236
ENSG00000223553.6	SMPD4P1	transcribed_unprocessed_pseudogene	-2.17086	-2.0048	0.0299417	6	8	192	chr22	20602595	20656914
ENSG00000164530.13	PI16	protein_coding	-2.17082	-2.06782	0.0299449	4	4	136	chr6	36948263	36964837
ENSG00000130045.15	NXNL2	protein_coding	-2.17029	-297.291	0.029985	1	1	617	chr9	88535101	88584274
ENSG00000044459.14	CNTLN	protein_coding	2.16987	0.233892	0.0300171	22	22	255	chr9	17134982	17503923
ENSG00000177674.15	AGTRAP	protein_coding	2.16969	1.7656	0.0300302	17	18	244	chr1	11736084	11754802
ENSG00000223561.6	AC003090.1	lincRNA	-2.16896	-19.938	0.0300857	3	3	541	chr7	25593351	25750994
ENSG00000104365.13	IKBKB	protein_coding	2.16882	3.67569	0.0300964	7	7	160	chr8	42271302	42332653
ENSG00000100325.14	ASCC2	protein_coding	-2.16756	-1.96592	0.0301922	20	20	164	chr22	29788608	29838304
ENSG00000237296.9	SMG1P1	transcribed_unprocessed_pseudogene	-2.16737	-0.300285	0.0302068	22	22	355	chr16	22437008	22492220
ENSG00000113319.12	RASGRF2	protein_coding	-2.16333	-3.17834	0.0305161	8	8	116	chr5	80960672	81230156
ENSG00000184208.10	C22orf46	protein_coding	2.16249	8.80115	0.0305805	3	3	38	chr22	41688939	41698136
ENSG00000179295.17	PTPN11	protein_coding	-2.16145	-22.942	0.0306603	2	2	58	chr12	112418351	112509913
ENSG00000108349.16	CASC3	protein_coding	-2.1613	-1.83346	0.0306721	6	6	252	chr17	40140323	40172183
ENSG00000163121.9	NEURL3	protein_coding	2.16129	3.43057	0.0306727	2	2	274	chr2	96497643	96508109
ENSG00000117868.15	ESYT2	protein_coding	-2.16079	-0.475623	0.0307113	16	17	264	chr7	158730995	158830253
ENSG00000134627.11	PIWIL4	protein_coding	-2.15938	-269.176	0.030821	1	1	101	chr11	94543840	94621421
ENSG00000110318.13	CEP126	protein_coding	-2.15864	-1.23028	0.0308779	33	33	574	chr11	101915015	102001058
ENSG00000263982.1	RP11-504I13.3	antisense	-2.15819	-1.01618	0.0309131	36	38	445	chr18	76372717	76378275
ENSG00000150540.13	HNMT	protein_coding	-2.15724	-2.94793	0.030987	10	10	113	chr2	137964020	138016364
ENSG00000140284.10	SLC27A2	protein_coding	-2.15718	-0.878613	0.0309917	29	30	452	chr15	50182196	50236395
ENSG00000073605.18	GSDMB	protein_coding	-2.15606	-0.158659	0.0310787	3	3	211	chr17	39904595	39918650
ENSG00000167985.6	SDHAF2	protein_coding	2.15582	3.94559	0.0310977	16	16	174	chr11	61430042	61447529
ENSG00000166435.15	XRRA1	protein_coding	-2.15571	-0.045881	0.0311064	4	4	465	chr11	74807739	74949200
ENSG00000124523.15	SIRT5	protein_coding	2.15528	243.829	0.03114	1	1	181	chr6	13574529	13615158
ENSG00000064999.13	ANKS1A	protein_coding	-2.15485	-10.03	0.0311733	6	6	124	chr6	34889265	35091413
ENSG00000163938.16	GNL3	protein_coding	-2.15453	-0.948329	0.0311988	3	3	161	chr3	52681156	52694492
ENSG00000185129.5	PURA	protein_coding	2.15392	4.53553	0.0312462	5	5	61	chr5	140107777	140125619
ENSG00000182141.10	ZNF708	protein_coding	-2.15385	-0.223814	0.0312516	15	17	260	chr19	21291160	21329425
ENSG00000112992.16	NNT	protein_coding	-2.15313	-0.633953	0.0313083	12	12	242	chr5	43602692	43707405
ENSG00000112182.14	BACH2	protein_coding	-2.15296	-99.6278	0.031322	1	1	44	chr6	89926529	90296908
ENSG00000173517.10	PEAK1	protein_coding	2.15076	0.417823	0.0314955	10	12	262	chr15	77100656	77420144
ENSG00000225484.6	NUTM2B-AS1	antisense	-2.15005	-0.65769	0.0315511	20	22	429	chr10	79663088	79826594
ENSG00000169902.13	TPST1	protein_coding	2.14937	1.27672	0.0316052	13	13	172	chr7	66205199	66420543
ENSG00000174442.11	ZWILCH	protein_coding	2.14929	3.83941	0.0316115	6	6	69	chr15	66504959	66550128
ENSG00000197019.4	SERTAD1	protein_coding	-2.1491	-3.02914	0.0316262	3	4	78	chr19	40421592	40426025
ENSG00000163125.15	RPRD2	protein_coding	-2.14856	-3.11381	0.0316695	6	6	138	chr1	150363091	150476566
ENSG00000211638.2	IGLV8-61	IG_V_gene	2.14678	0.250556	0.0318106	20	21	364	chr22	22098700	22099212
ENSG00000113552.15	GNPDA1	protein_coding	2.14667	1.1663	0.0318199	16	16	136	chr5	141991749	142013041
ENSG00000103264.17	FBXO31	protein_coding	2.14648	0.532429	0.0318343	11	11	219	chr16	87326987	87392142
ENSG00000108219.14	TSPAN14	protein_coding	2.14608	0.739278	0.0318665	11	11	212	chr10	80454166	80533123
ENSG00000215256.3	DHRS4-AS1	antisense	2.14604	0.635837	0.0318694	17	18	178	chr14	23938731	23988839
ENSG00000130772.13	MED18	protein_coding	2.14484	3.18928	0.0319654	3	3	48	chr1	28329002	28335967
ENSG00000004776.12	HSPB6	protein_coding	2.14388	2.321	0.0320426	8	8	63	chr19	35754569	35758079
ENSG00000164053.19	ATRIP	protein_coding	2.14358	0.356205	0.0320664	12	12	166	chr3	48446710	48465716
ENSG00000112294.12	ALDH5A1	protein_coding	2.14341	0.895967	0.0320801	13	13	205	chr6	24494852	24537207
ENSG00000176845.12	METRNL	protein_coding	-2.14328	-2.40822	0.0320903	13	14	152	chr17	83079691	83095119
ENSG00000242472.1	IGHJ5	IG_J_gene	-2.14255	-5.84503	0.0321489	6	8	322	chr14	105863814	105863862
ENSG00000108733.9	PEX12	protein_coding	2.14221	1.51229	0.0321767	5	6	77	chr17	35574795	35578863
ENSG00000140395.8	WDR61	protein_coding	2.14217	0.929172	0.0321795	9	9	84	chr15	78277835	78299794
ENSG00000178802.17	MPI	protein_coding	-2.14212	-0.240493	0.0321835	9	9	192	chr15	74890005	74902219
ENSG00000211946.3	IGHV3-20	IG_V_gene	-2.1408	-0.134179	0.0322904	8	17	300	chr14	106210936	106211453
ENSG00000101266.17	CSNK2A1	protein_coding	2.14054	69.6417	0.032311	1	1	86	chr20	473591	543821
ENSG00000186687.15	LYRM7	protein_coding	2.14023	2.00443	0.0323366	4	4	86	chr5	131170810	131205426
ENSG00000227688.2	HNRNPA3P2	unprocessed_pseudogene	2.1387	0.208247	0.0324597	16	18	47	chr20	36620403	36621423
ENSG00000148450.12	MSRB2	protein_coding	-2.13621	-0.926548	0.0326622	12	12	109	chr10	23095506	23122013
ENSG00000156097.12	GPR61	protein_coding	-2.13587	-1.35305	0.0326898	11	12	86	chr1	109539872	109548406
ENSG00000104808.7	DHDH	protein_coding	2.13543	9.40809	0.032726	1	1	102	chr19	48933682	48944969
ENSG00000177311.11	ZBTB38	protein_coding	-2.13407	-0.44447	0.0328374	4	4	176	chr3	141324213	141449792
ENSG00000139631.18	CSAD	protein_coding	2.13352	1.18243	0.032882	19	19	119	chr12	53157663	53180909
ENSG00000164253.13	WDR41	protein_coding	2.13311	0.34113	0.0329158	24	27	371	chr5	77425970	77620611
ENSG00000213722.8	DDAH2	protein_coding	2.13228	1.30421	0.032984	8	8	204	chr6	31727038	31730617
ENSG00000151151.5	IPMK	protein_coding	-2.13189	-0.518916	0.0330156	4	4	86	chr10	58191517	58267934
ENSG00000185689.15	C6orf201	protein_coding	2.13155	1.82259	0.0330437	4	4	302	chr6	4079209	4130951
ENSG00000090565.15	RAB11FIP3	protein_coding	-2.13116	-17.2185	0.0330758	3	3	114	chr16	425619	523011
ENSG00000204758.7	CTC-308K20.1	antisense	-2.13082	-3.23497	0.0331038	2	2	182	chr5	172954786	172959392
ENSG00000078699.21	CBFA2T2	protein_coding	2.1304	47.9478	0.0331383	2	2	110	chr20	33490075	33650036
ENSG00000172340.14	SUCLG2	protein_coding	2.12897	0.238032	0.0332569	23	23	315	chr3	67360460	67654614
ENSG00000198862.13	LTN1	protein_coding	-2.12739	-3.24915	0.0333876	12	12	134	chr21	28928144	28992956
ENSG00000048140.17	TSPAN17	protein_coding	-2.12683	-1.06137	0.0334341	7	7	129	chr5	176647387	176659054
ENSG00000197837.3	HIST4H4	protein_coding	2.12663	0.530255	0.0334511	9	10	87	chr12	14767999	14771131
ENSG00000125449.6	ARMC7	protein_coding	2.12511	5.78766	0.0335778	5	5	104	chr17	75109952	75130265
ENSG00000182253.14	SYNM	protein_coding	2.12501	0.609454	0.0335854	28	28	206	chr15	99098217	99135593
ENSG00000157107.13	FCHO2	protein_coding	-2.12458	-5.45499	0.0336216	10	10	206	chr5	72955981	73090522
ENSG00000143862.7	ARL8A	protein_coding	2.12345	3.74457	0.0337162	10	10	93	chr1	202133404	202144743
ENSG00000183726.10	TMEM50A	protein_coding	2.12229	1.02003	0.0338134	19	19	193	chr1	25337917	25362361
ENSG00000237350.1	CDC42P6	processed_pseudogene	2.12144	1.38399	0.0338846	3	3	66	chr4	22727375	22727950
ENSG00000173193.13	PARP14	protein_coding	2.12127	1.02548	0.0338994	22	22	222	chr3	122680618	122730840
ENSG00000110651.11	CD81	protein_coding	2.12122	1.97027	0.0339029	4	5	110	chr11	2376177	2397419
ENSG00000113356.11	POLR3G	protein_coding	-2.12006	-0.261499	0.0340008	12	13	176	chr5	90471748	90514553
ENSG00000102543.14	CDADC1	protein_coding	2.11951	4.05324	0.0340473	5	5	69	chr13	49247925	49293485
ENSG00000073849.14	ST6GAL1	protein_coding	-2.1191	-4.49419	0.0340821	5	5	94	chr3	186930485	187078553
ENSG00000092148.12	HECTD1	protein_coding	-2.11833	-5.20433	0.0341468	6	7	89	chr14	31100112	31207804
ENSG00000123901.8	GPR83	protein_coding	2.11674	0.337872	0.0342821	19	19	472	chr11	94377311	94401419
ENSG00000198270.12	TMEM116	protein_coding	-2.11622	-0.581607	0.0343265	16	16	159	chr12	111931282	112013185
ENSG00000251136.8	RP11-37B2.1	lincRNA	2.11608	0.22495	0.0343376	12	12	302	chr8	89609409	89757727
ENSG00000213337.8	ANKRD39	protein_coding	-2.1154	-2.86443	0.0343957	2	2	54	chr2	96836611	96858095
ENSG00000164118.12	CEP44	protein_coding	2.1153	0.896317	0.034404	17	17	209	chr4	174283677	174333380
ENSG00000127533.3	F2RL3	protein_coding	2.11507	1.11963	0.034424	7	7	72	chr19	16888860	16892606
ENSG00000099250.17	NRP1	protein_coding	2.11461	1.62318	0.0344635	10	11	137	chr10	33177492	33336262
ENSG00000214999.3	AC129492.6	antisense	-2.11287	-1.42475	0.0346115	27	30	493	chr17	8079482	8081565
ENSG00000074603.18	DPP8	protein_coding	-2.11244	-1.79666	0.0346486	13	13	165	chr15	65442463	65517704
ENSG00000225850.3	RP11-452K12.4	antisense	2.11231	1.44537	0.0346601	13	13	305	chr10	97334564	97343203
ENSG00000064652.10	SNX24	protein_coding	-2.11158	-0.547657	0.0347221	18	18	202	chr5	122843439	123029354
ENSG00000139567.12	ACVRL1	protein_coding	2.11117	2.10747	0.0347573	11	12	115	chr12	51906908	51923361
ENSG00000214022.11	REPIN1	protein_coding	2.11073	2.09365	0.0347956	15	18	179	chr7	150368189	150374044
ENSG00000205808.5	PLPP6	protein_coding	-2.11069	-2.52025	0.0347987	17	18	204	chr9	4662315	4665258
ENSG00000163017.13	ACTG2	protein_coding	2.10894	2.71762	0.03495	4	4	45	chr2	73892314	73919865
ENSG00000078487.17	ZCWPW1	protein_coding	2.10862	0.767853	0.034977	17	17	216	chr7	100400853	100428792
ENSG00000183647.10	ZNF530	protein_coding	-2.1078	-1.61981	0.0350482	14	14	128	chr19	57599885	57612722
ENSG00000267283.1	AC005306.3	processed_transcript	-2.10675	-0.636031	0.0351391	14	14	117	chr19	1989401	1990203
ENSG00000163545.8	NUAK2	protein_coding	-2.10637	-0.939303	0.0351722	5	5	72	chr1	205302059	205321791
ENSG00000121210.15	KIAA0922	protein_coding	2.10592	2.21655	0.0352115	10	10	100	chr4	153466346	153636711
ENSG00000259954.1	IL21R-AS1	antisense	2.10551	0.798756	0.0352468	15	15	523	chr16	27447669	27453393
ENSG00000182983.14	ZNF662	protein_coding	2.10536	1.22524	0.0352596	35	37	523	chr3	42905731	42917641
ENSG00000169230.9	PRELID1	protein_coding	2.10503	0.719642	0.0352888	10	10	150	chr5	177303774	177306959
ENSG00000114904.12	NEK4	protein_coding	2.10469	2.66154	0.0353182	5	5	153	chr3	52708449	52770949
ENSG00000154764.5	WNT7A	protein_coding	-2.1034	-6.45892	0.0354308	10	11	358	chr3	13816258	13880121
ENSG00000198042.10	MAK16	protein_coding	-2.10315	-0.68451	0.0354526	5	5	150	chr8	33484750	33501260
ENSG00000204421.2	LY6G6C	protein_coding	2.10264	6.28593	0.0354971	2	2	167	chr6	31718648	31721845
ENSG00000107959.15	PITRM1	protein_coding	-2.10256	-0.27651	0.0355046	36	44	412	chr10	3137728	3172841
ENSG00000008311.14	AASS	protein_coding	2.10242	3.99143	0.0355165	2	2	118	chr7	122076133	122144280
ENSG00000163956.10	LRPAP1	protein_coding	-2.10241	-0.441133	0.0355177	13	15	289	chr4	3506376	3532559
ENSG00000188868.13	ZNF563	protein_coding	-2.10185	-2.16416	0.0355668	6	6	84	chr19	12317477	12333720
ENSG00000112212.11	TSPO2	protein_coding	2.10097	1.70972	0.0356433	30	30	427	chr6	41042554	41044337
ENSG00000160117.14	ANKLE1	protein_coding	2.10023	2.14104	0.035709	1	1	228	chr19	17281645	17287646
ENSG00000181555.20	SETD2	protein_coding	-2.09843	-23.1725	0.0358674	6	6	128	chr3	47016429	47163967
ENSG00000198722.14	UNC13B	protein_coding	2.09821	2.94723	0.0358866	8	8	106	chr9	35161992	35405338
ENSG00000103365.15	GGA2	protein_coding	2.09809	2.90106	0.0358976	7	7	84	chr16	23463542	23521995
ENSG00000178913.7	TAF7	protein_coding	2.09641	3.98795	0.0360457	7	7	99	chr5	141260225	141320821
ENSG00000154277.12	UCHL1	protein_coding	-2.09557	-1.45421	0.03612	14	16	126	chr4	41256413	41268455
ENSG00000135045.6	C9orf40	protein_coding	-2.094	-7.00394	0.0362599	2	2	96	chr9	74946581	74952886
ENSG00000051341.13	POLQ	protein_coding	2.09391	5.5344	0.0362678	12	12	403	chr3	121431427	121546641
ENSG00000122644.12	ARL4A	protein_coding	-2.09372	-2.07485	0.0362847	19	19	167	chr7	12686856	12690934
ENSG00000185267.9	CDNF	protein_coding	-2.09248	-1.22578	0.036396	12	13	118	chr10	14819250	14838575
ENSG00000096401.7	CDC5L	protein_coding	-2.09164	-5.20852	0.0364708	5	5	73	chr6	44387525	44450426
ENSG00000189007.15	ADAT2	protein_coding	-2.09099	-0.548591	0.0365291	11	11	283	chr6	143422832	143450673
ENSG00000189051.5	RNF222	protein_coding	-2.09088	-1.48494	0.0365388	13	13	303	chr17	8390704	8397826
ENSG00000145050.15	MANF	protein_coding	2.09017	3.83599	0.0366021	7	7	65	chr3	51385047	51389397
ENSG00000205041.1	CTC-425O23.2	sense_intronic	-2.08893	-1.43382	0.0367141	3	3	59	chr19	40273489	40275479
ENSG00000182534.13	MXRA7	protein_coding	2.08868	0.104783	0.0367366	6	6	451	chr17	76672551	76711016
ENSG00000141505.11	ASGR1	protein_coding	-2.0884	-2.82704	0.0367619	13	13	125	chr17	7173431	7179564
ENSG00000002549.12	LAP3	protein_coding	2.08831	0.152273	0.0367696	17	18	165	chr4	17577192	17607972
ENSG00000111254.7	AKAP3	protein_coding	2.08746	1.08657	0.0368465	3	3	322	chr12	4615508	4649047
ENSG00000224415.1	RP11-401L13.4	processed_pseudogene	2.08626	5.4507	0.036955	5	5	64	chr7	103141349	103141939
ENSG00000145029.13	NICN1	protein_coding	-2.08618	-1.76267	0.0369621	10	10	172	chr3	49422946	49429326
ENSG00000080618.13	CPB2	protein_coding	-2.08586	-14.6685	0.036991	1	1	374	chr13	46053186	46105076
ENSG00000139651.10	ZNF740	protein_coding	-2.08506	-1.16836	0.037064	1	1	166	chr12	53180700	53195141
ENSG00000135622.12	SEMA4F	protein_coding	2.08467	4.13429	0.0370992	6	7	92	chr2	74654228	74683853
ENSG00000103932.11	RPAP1	protein_coding	-2.08461	-0.249721	0.0371047	13	14	306	chr15	41517176	41544269
ENSG00000254521.6	SIGLEC12	protein_coding	2.08441	0.0607193	0.037123	7	9	560	chr19	51491357	51501789
ENSG00000156453.13	PCDH1	protein_coding	2.08355	3.06245	0.0372012	6	6	71	chr5	141853111	141879246
ENSG00000144182.16	LIPT1	protein_coding	-2.08326	-0.404836	0.0372276	18	20	278	chr2	99154955	99163157
ENSG00000109171.14	SLAIN2	protein_coding	2.08276	3.26002	0.0372727	12	12	128	chr4	48341322	48426212
ENSG00000240445.3	FOXO3B	processed_pseudogene	2.08208	0.885042	0.0373347	8	8	141	chr17	18670946	18672873
ENSG00000239697.10	TNFSF12	protein_coding	-2.08206	-0.372599	0.0373374	20	22	177	chr17	7548891	7557890
ENSG00000116251.9	RPL22	protein_coding	2.08137	22.4632	0.0374001	5	7	63	chr1	6181269	6209389
ENSG00000138346.14	DNA2	protein_coding	-2.08024	-0.541234	0.0375031	35	35	358	chr10	68414064	68472121
ENSG00000172817.3	CYP7B1	protein_coding	-2.08008	-0.713212	0.037518	1	1	125	chr8	64587763	64798761
ENSG00000078814.15	MYH7B	protein_coding	2.07951	0.440505	0.0375707	14	14	176	chr20	34975403	35002437
ENSG00000156508.17	EEF1A1	protein_coding	-2.07946	-10.6216	0.0375755	7	7	84	chr6	73515750	73523797
ENSG00000250274.1	CTB-114C7.4	lincRNA	-2.07939	-3.06635	0.0375818	8	8	181	chr5	170308701	170312716
ENSG00000104055.15	TGM5	protein_coding	-2.07894	-1.40511	0.0376232	10	10	272	chr15	43232595	43266857
ENSG00000101745.16	ANKRD12	protein_coding	2.07751	1.91313	0.0377543	5	5	139	chr18	9136228	9285985
ENSG00000221821.3	C6orf226	protein_coding	2.07736	0.951346	0.0377688	21	21	186	chr6	42890265	42890816
ENSG00000196498.13	NCOR2	protein_coding	2.07728	18.5235	0.0377753	4	5	77	chr12	124324415	124567464
ENSG00000189337.16	KAZN	protein_coding	2.07607	0.156564	0.0378872	2	2	104	chr1	13892792	15118043
ENSG00000008869.11	HEATR5B	protein_coding	-2.07569	-1.643	0.0379224	5	5	81	chr2	36968383	37084342
ENSG00000076864.19	RAP1GAP	protein_coding	2.07564	0.178513	0.0379269	16	16	119	chr1	21596215	21669363
ENSG00000072110.13	ACTN1	protein_coding	2.07545	6.03628	0.037945	1	1	114	chr14	68874143	68979440
ENSG00000209480.1	SNORD83B	snoRNA	-2.07523	-1.80967	0.0379653	14	14	400	chr22	39313819	39313911
ENSG00000105699.16	LSR	protein_coding	-2.07521	-0.757112	0.0379666	13	15	180	chr19	35248330	35267964
ENSG00000178691.10	SUZ12	protein_coding	-2.0752	-9.53048	0.0379676	7	7	97	chr17	31937018	32001045
ENSG00000166233.14	ARIH1	protein_coding	-2.07483	-21.8945	0.0380024	3	3	102	chr15	72474326	72602985
ENSG00000162994.15	CLHC1	protein_coding	2.0737	0.107702	0.0381072	39	39	472	chr2	55174791	55232563
ENSG00000213613.2	RPL11P3	processed_pseudogene	-2.07367	-1.07897	0.03811	30	30	381	chr10	87945502	87946024
ENSG00000169567.11	HINT1	protein_coding	-2.07361	-4.51777	0.0381159	11	11	157	chr5	131159027	131171735
ENSG00000136828.18	RALGPS1	protein_coding	2.07248	0.568447	0.0382207	9	9	81	chr9	126914774	127223166
ENSG00000211717.3	TRBV10-1	TR_V_gene	-2.07212	-0.21098	0.0382538	21	23	49	chr7	142399860	142400377
ENSG00000177058.11	SLC38A9	protein_coding	2.07127	21.1281	0.0383337	2	2	213	chr5	55625845	55773194
ENSG00000227262.3	HCG4B	unprocessed_pseudogene	-2.06998	-0.197711	0.0384543	45	47	559	chr6	29925983	29926973
ENSG00000186470.13	BTN3A2	protein_coding	2.0679	0.0705963	0.0386493	8	8	333	chr6	26365159	26378320
ENSG00000102978.12	POLR2C	protein_coding	-2.06764	-17.8682	0.038674	1	1	192	chr16	57462387	57472010
ENSG00000111300.9	NAA25	protein_coding	-2.06757	-2.52615	0.0386804	2	2	135	chr12	112026689	112109022
ENSG00000169918.9	OTUD7A	protein_coding	-2.06686	-0.905702	0.0387471	11	12	126	chr15	31475398	31870789
ENSG00000170881.4	RNF139	protein_coding	-2.06677	-1.97733	0.0387561	11	13	110	chr8	124474738	124487914
ENSG00000196730.12	DAPK1	protein_coding	2.06626	0.424366	0.0388043	11	11	139	chr9	87497228	87708633
ENSG00000225399.4	RP11-3B7.1	lincRNA	2.06578	0.588382	0.0388491	14	14	253	chr3	49260085	49261316
ENSG00000181856.14	SLC2A4	protein_coding	2.06561	131.928	0.038865	1	1	107	chr17	7281667	7288257
ENSG00000181885.18	CLDN7	protein_coding	-2.06561	-1.29427	0.038865	1	1	159	chr17	7259903	7263983
ENSG00000144029.11	MRPS5	protein_coding	-2.06546	-3.79322	0.0388798	2	2	51	chr2	95087207	95149434
ENSG00000165392.9	WRN	protein_coding	2.06538	6.83164	0.0388871	4	4	222	chr8	31033801	31173769
ENSG00000196605.7	ZNF846	protein_coding	-2.06497	-0.246457	0.0389263	23	24	255	chr19	9751993	9793180
ENSG00000112651.11	MRPL2	protein_coding	2.06462	4.99981	0.0389593	5	5	77	chr6	43054029	43059806
ENSG00000133794.17	ARNTL	protein_coding	-2.06461	-0.491846	0.0389597	6	6	82	chr11	13276652	13387266
ENSG00000117593.9	DARS2	protein_coding	-2.06438	-0.954777	0.0389822	19	19	239	chr1	173824503	173858546
ENSG00000169627.7	BOLA2B	protein_coding	2.06394	0.321648	0.0390239	7	8	27	chr16	30192934	30194306
ENSG00000103335.21	PIEZO1	protein_coding	2.06371	0.873746	0.0390448	20	21	290	chr16	88715343	88785211
ENSG00000162300.11	ZFPL1	protein_coding	-2.06351	-3.59019	0.0390645	5	5	73	chr11	65084223	65088400
ENSG00000131149.18	GSE1	protein_coding	2.06323	5.66364	0.0390904	10	11	53	chr16	85169525	85676204
ENSG00000100994.11	PYGB	protein_coding	2.06141	0.156439	0.0392635	10	10	263	chr20	25248069	25298014
ENSG00000136874.10	STX17	protein_coding	2.06123	0.278713	0.0392814	8	8	151	chr9	99906633	99970341
ENSG00000185090.14	MANEAL	protein_coding	2.0611	1.06773	0.0392938	18	19	125	chr1	37793802	37801137
ENSG00000174807.3	CD248	protein_coding	2.06108	12.3037	0.0392957	3	3	58	chr11	66314487	66317044
ENSG00000145041.15	DCAF1	protein_coding	-2.06057	-9.32688	0.0393445	7	7	74	chr3	51395867	51500002
ENSG00000249242.7	TMEM150C	protein_coding	-2.05976	-0.843702	0.0394217	15	15	197	chr4	82483170	82562357
ENSG00000120675.5	DNAJC15	protein_coding	2.05972	0.0756091	0.0394251	7	7	422	chr13	43023203	43114224
ENSG00000133935.6	C14orf1	protein_coding	2.05774	331.707	0.039615	1	1	56	chr14	75649791	75661189
ENSG00000223886.3	RP11-251G23.2	processed_pseudogene	-2.05769	-0.496932	0.0396198	3	3	452	chr7	105530209	105530671
ENSG00000132749.10	TESMIN	protein_coding	-2.05713	-0.360672	0.0396733	33	36	555	chr11	68707440	68751564
ENSG00000175315.2	CST6	protein_coding	2.05665	2.55447	0.0397202	2	2	103	chr11	66011841	66013505
ENSG00000129480.12	DTD2	protein_coding	-2.05596	-1.14665	0.039786	19	20	243	chr14	31446036	31457510
ENSG00000174373.16	RALGAPA1	protein_coding	2.05535	0.426878	0.039845	24	24	338	chr14	35538352	35809304
ENSG00000145040.3	UCN2	protein_coding	-2.05351	-1.25974	0.0400233	13	13	273	chr3	48561727	48563773
ENSG00000119912.15	IDE	protein_coding	-2.05331	-2.3243	0.0400423	7	7	101	chr10	92451684	92574076
ENSG00000148396.18	SEC16A	protein_coding	2.05327	1.07794	0.0400462	2	2	307	chr9	136440096	136483759
ENSG00000103168.16	TAF1C	protein_coding	-2.05257	-0.403232	0.0401143	5	5	501	chr16	84177847	84187070
ENSG00000144566.10	RAB5A	protein_coding	2.05223	4.05963	0.0401476	8	8	67	chr3	19947079	19985175
ENSG00000103653.16	CSK	protein_coding	2.05197	2.74708	0.0401722	4	4	113	chr15	74782057	74803198
ENSG00000135486.17	HNRNPA1	protein_coding	-2.05158	-2.30949	0.0402102	6	6	42	chr12	54280193	54287088
ENSG00000245105.2	A2M-AS1	antisense	2.05131	2.76024	0.0402369	5	5	514	chr12	9065177	9068060
ENSG00000136830.11	FAM129B	protein_coding	-2.05091	-1.98427	0.0402754	8	8	119	chr9	127505339	127578989
ENSG00000065809.13	FAM107B	protein_coding	-2.05051	-0.704221	0.0403146	3	3	220	chr10	14518557	14774897
ENSG00000146282.17	RARS2	protein_coding	2.04866	1.43372	0.0404957	12	12	143	chr6	87514378	87590003
ENSG00000202533.1	Y_RNA	misc_RNA	-2.04724	-0.572873	0.0406342	13	13	270	chr5	132468147	132468257
ENSG00000213465.7	ARL2	protein_coding	-2.04687	-7.04947	0.0406711	4	4	89	chr11	65014113	65022184
ENSG00000155330.9	C16orf87	protein_coding	2.04655	1.80932	0.0407022	5	5	59	chr16	46796607	46831411
ENSG00000120662.15	MTRF1	protein_coding	-2.04621	-2.1271	0.0407359	2	2	156	chr13	41216369	41263577
ENSG00000117399.13	CDC20	protein_coding	-2.04609	-9.17092	0.0407473	4	4	64	chr1	43358955	43363203
ENSG00000036054.12	TBC1D23	protein_coding	-2.04598	-1.62714	0.040758	6	6	122	chr3	100261000	100325251
ENSG00000225793.2	RP1-234P15.4	lincRNA	2.04383	1.74498	0.0409706	6	7	94	chr6	75285014	75297003
ENSG00000103005.11	USB1	protein_coding	2.0431	5.01522	0.0410425	5	5	67	chr16	57999546	58021618
ENSG00000182687.3	GALR2	protein_coding	-2.0409	-1.3386	0.0412608	17	17	556	chr17	76074794	76077541
ENSG00000160961.11	ZNF333	protein_coding	2.04064	0.291389	0.041287	11	12	266	chr19	14690049	14733746
ENSG00000014216.15	CAPN1	protein_coding	2.04049	0.920414	0.0413012	10	10	111	chr11	65180566	65212006
ENSG00000146540.14	C7orf50	protein_coding	-2.03991	-2.07188	0.0413589	9	11	224	chr7	996986	1138260
ENSG00000026652.13	AGPAT4	protein_coding	-2.03926	-48.5691	0.041424	1	1	141	chr6	161129979	161274061
ENSG00000116793.15	PHTF1	protein_coding	2.03911	3.17824	0.0414386	12	12	140	chr1	113696831	113759489
ENSG00000118495.18	PLAGL1	protein_coding	2.03911	2.27012	0.0414394	6	6	55	chr6	143940300	144064599
ENSG00000214706.10	IFRD2	protein_coding	2.03864	10.9111	0.041486	1	1	78	chr3	50287732	50292918
ENSG00000111846.16	GCNT2	protein_coding	-2.03864	-0.144505	0.0414863	15	15	657	chr6	10492223	10629368
ENSG00000198380.12	GFPT1	protein_coding	2.03845	0.686522	0.0415054	10	10	204	chr2	69319769	69387254
ENSG00000213339.8	QTRT1	protein_coding	-2.0383	-6.43746	0.0415198	5	6	58	chr19	10701451	10713437
ENSG00000205045.8	SLFN12L	protein_coding	-2.03823	-84.3841	0.041527	1	1	503	chr17	35473689	35537861
ENSG00000140009.18	ESR2	protein_coding	-2.03775	-0.734189	0.0415749	2	2	568	chr14	64084232	64338112
ENSG00000116857.16	TMEM9	protein_coding	2.03759	0.136505	0.0415909	18	18	246	chr1	201134772	201171574
ENSG00000102871.15	TRADD	protein_coding	-2.0375	-14.1162	0.0415997	3	3	86	chr16	67154180	67160298
ENSG00000246273.6	SBF2-AS1	antisense	-2.03681	-0.818503	0.041669	11	11	150	chr11	9758292	9811319
ENSG00000233483.2	CTD-2020K17.4	antisense	-2.03661	-0.70259	0.0416896	22	22	444	chr17	45245186	45248836
ENSG00000187860.10	CCDC157	protein_coding	2.03641	0.418595	0.0417089	17	17	127	chr22	30356635	30376829
ENSG00000224940.8	PRRT4	protein_coding	2.03601	2.17414	0.041749	35	35	453	chr7	128350325	128361685
ENSG00000173011.11	TADA2B	protein_coding	2.0353	4.80777	0.0418211	10	10	85	chr4	7041899	7057952
ENSG00000070718.11	AP3M2	protein_coding	-2.03456	-0.281723	0.041895	1	1	213	chr8	42152946	42171673
ENSG00000083099.10	LYRM2	protein_coding	-2.03456	-0.868999	0.0418951	18	20	249	chr6	89568144	89638753
ENSG00000134684.10	YARS	protein_coding	2.03421	3.68151	0.0419307	6	6	53	chr1	32775237	32818153
ENSG00000032389.12	TSSC1	protein_coding	-2.0334	-2.71817	0.0420122	10	11	106	chr2	3188925	3377882
ENSG00000101000.5	PROCR	protein_coding	2.03307	0.564871	0.0420453	8	8	168	chr20	35172073	35216240
ENSG00000120802.13	TMPO	protein_coding	-2.033	-12.608	0.042053	1	1	87	chr12	98515512	98550379
ENSG00000104805.15	NUCB1	protein_coding	2.03267	0.721097	0.042086	1	1	153	chr19	48900050	48923372
ENSG00000149328.14	GLB1L2	protein_coding	2.03238	1.79107	0.0421155	11	11	239	chr11	134331874	134378341
ENSG00000248406.1	CTD-3105H18.4	transcribed_unprocessed_pseudogene	-2.0322	-7.13746	0.0421338	4	4	133	chr19	12379746	12383687
ENSG00000161896.11	IP6K3	protein_coding	-2.0311	-0.994865	0.0422445	7	7	225	chr6	33721670	33746905
ENSG00000143420.18	ENSA	protein_coding	-2.03074	-1.00296	0.0422817	10	10	89	chr1	150600851	150629612
ENSG00000231327.1	LINC01816	lincRNA	-2.03032	-107.63	0.042324	1	1	79	chr2	70124036	70125317
ENSG00000116679.15	IVNS1ABP	protein_coding	2.02932	4.29163	0.0424256	2	2	75	chr1	185296388	185317329
ENSG00000249471.7	ZNF324B	protein_coding	-2.02916	-2.41931	0.0424416	4	4	59	chr19	58451604	58457833
ENSG00000126001.15	CEP250	protein_coding	-2.02813	-2.59998	0.0425467	5	5	127	chr20	35455164	35519280
ENSG00000221990.4	EXOC3-AS1	antisense	2.02743	0.667335	0.0426185	23	27	324	chr5	441498	443160
ENSG00000111537.4	IFNG	protein_coding	2.02727	3.48631	0.0426344	15	17	250	chr12	68154768	68159747
ENSG00000160801.13	PTH1R	protein_coding	-2.02646	-2.84361	0.0427173	9	9	139	chr3	46877746	46903799
ENSG00000225492.6	GBP1P1	transcribed_unprocessed_pseudogene	2.02626	188.355	0.042738	1	1	194	chr1	89407679	89426243
ENSG00000100100.12	PIK3IP1	protein_coding	-2.02572	-0.586824	0.0427934	9	9	94	chr22	31281593	31292534
ENSG00000138382.14	METTL5	protein_coding	2.02557	1.04927	0.0428091	12	12	155	chr2	169810081	169824931
ENSG00000227039.6	ITGB2-AS1	antisense	-2.02499	-0.249637	0.0428679	3	3	286	chr21	44921051	44929678
ENSG00000224080.1	UBE2FP1	processed_pseudogene	-2.02279	-11.3534	0.0430945	2	2	143	chr3	37143512	37143958
ENSG00000227766.1	HCG4P5	unprocessed_pseudogene	-2.02201	-0.223823	0.0431757	16	17	405	chr6	29942075	29943067
ENSG00000122335.13	SERAC1	protein_coding	2.02193	0.238322	0.0431839	20	20	315	chr6	158109515	158168270
ENSG00000122873.11	CISD1	protein_coding	-2.02177	-0.111057	0.0431999	4	4	195	chr10	58269058	58289586
ENSG00000164885.12	CDK5	protein_coding	-2.02131	-17.4503	0.0432476	9	9	101	chr7	151053812	151058530
ENSG00000141013.16	GAS8	protein_coding	-2.01974	-0.225507	0.04341	20	21	319	chr16	90019629	90044975
ENSG00000079337.15	RAPGEF3	protein_coding	-2.01973	-0.153278	0.0434119	34	34	297	chr12	47734367	47771040
ENSG00000166925.8	TSC22D4	protein_coding	-2.0195	-5.09866	0.0434353	9	9	151	chr7	100463359	100479279
ENSG00000127831.10	VIL1	protein_coding	-2.01932	-2.34767	0.0434541	10	10	223	chr2	218419092	218453295
ENSG00000128039.10	SRD5A3	protein_coding	2.01866	0.099824	0.0435227	13	13	516	chr4	55346109	55373096
ENSG00000215190.9	LINC00680	transcribed_unprocessed_pseudogene	-2.01853	-0.13688	0.0435358	7	7	410	chr6	57946074	57961501
ENSG00000245468.3	RP11-367J11.3	lincRNA	-2.01803	-0.897501	0.0435879	33	33	777	chr4	7094571	7103385
ENSG00000111275.12	ALDH2	protein_coding	-2.01799	-0.508909	0.0435923	6	6	137	chr12	111766887	111817529
ENSG00000198590.11	C3orf35	protein_coding	-2.01771	-3.05006	0.043621	1	1	81	chr3	37386269	37435497
ENSG00000214274.9	ANG	protein_coding	-2.0156	-1.89001	0.043842	1	1	196	chr14	20684177	20698971
ENSG00000132153.14	DHX30	protein_coding	-2.01539	-3.95098	0.0438636	6	6	54	chr3	47802928	47850195
ENSG00000183154.1	RP11-863K10.7	antisense	2.01515	2.72415	0.0438886	6	6	81	chr8	37734761	37737426
ENSG00000196301.3	HLA-DRB9	unprocessed_pseudogene	-2.01474	-0.122458	0.0439322	7	9	433	chr6	32459821	32473500
ENSG00000152518.7	ZFP36L2	protein_coding	-2.01431	-2.38322	0.0439767	9	10	114	chr2	43222402	43226609
ENSG00000184916.8	JAG2	protein_coding	2.01406	2.10492	0.0440034	2	3	96	chr14	105140981	105168824
ENSG00000171819.4	ANGPTL7	protein_coding	2.01246	1.06392	0.0441713	9	9	92	chr1	11189341	11195981
ENSG00000164136.16	IL15	protein_coding	-2.01229	-1.91649	0.044189	1	1	154	chr4	141636599	141733987
ENSG00000179428.2	AC073072.5	antisense	-2.01179	-0.333353	0.0442416	26	27	405	chr7	22725395	22727620
ENSG00000079691.17	CARMIL1	protein_coding	2.01159	0.172956	0.0442635	18	19	191	chr6	25279078	25620530
ENSG00000189129.13	PLAC9	protein_coding	-2.0112	-0.360954	0.0443046	38	39	331	chr10	80131682	80145359
ENSG00000123600.19	METTL8	protein_coding	-2.01106	-0.323677	0.0443189	3	4	154	chr2	171317405	171434802
ENSG00000109762.15	SNX25	protein_coding	-2.01049	-3.29753	0.044379	1	1	112	chr4	185204237	185370185
ENSG00000117713.18	ARID1A	protein_coding	2.01014	5.0934	0.0444162	5	5	84	chr1	26693236	26782104
ENSG00000198865.9	CCDC152	protein_coding	-2.00952	-1.24797	0.0444824	7	7	109	chr5	42756801	42802360
ENSG00000230979.3	AC079250.1	processed_pseudogene	-2.00894	-205.871	0.044543	1	1	80	chr2	47690716	47691246
ENSG00000109519.12	GRPEL1	protein_coding	-2.00859	-31.6581	0.0445811	2	2	153	chr4	7058906	7068197
ENSG00000134531.9	EMP1	protein_coding	2.00857	2.32836	0.0445824	6	8	117	chr12	13196716	13219939
ENSG00000100991.11	TRPC4AP	protein_coding	-2.00822	-0.374541	0.0446202	21	21	250	chr20	35002404	35092871
ENSG00000122218.14	COPA	protein_coding	2.00764	0.280605	0.0446817	12	12	206	chr1	160289273	160343400
ENSG00000115042.9	FAHD2A	protein_coding	-2.00751	-3.35553	0.044695	2	2	68	chr2	95402721	95416616
ENSG00000204001.9	LCN8	protein_coding	-2.00723	-0.866666	0.0447249	16	16	424	chr9	136754386	136758543
ENSG00000129696.12	TTI2	protein_coding	2.00566	0.495549	0.0448923	6	6	99	chr8	33473386	33513601
ENSG00000136147.17	PHF11	protein_coding	-2.00436	-1.03895	0.045031	1	1	148	chr13	49495665	49528987
ENSG00000099949.18	LZTR1	protein_coding	-2.00325	-0.145992	0.0451501	4	4	253	chr22	20979462	20999038
ENSG00000082212.12	ME2	protein_coding	2.00172	2.73671	0.0453149	10	10	134	chr18	50878734	50954257
ENSG00000130513.6	GDF15	protein_coding	2.00138	0.423514	0.0453516	11	11	83	chr19	18374731	18389176
ENSG00000178127.12	NDUFV2	protein_coding	2.00095	31.5433	0.045398	1	2	77	chr18	9102630	9134345
ENSG00000068878.14	PSME4	protein_coding	2.00056	1.74761	0.0454396	9	9	125	chr2	53864067	53970840
ENSG00000135211.5	TMEM60	protein_coding	-1.99964	-0.398356	0.0455387	2	2	153	chr7	77793728	77798580
ENSG00000255112.2	CHMP1B	protein_coding	-1.99963	-7.70397	0.0455407	7	8	84	chr18	11851396	11854449
ENSG00000152818.18	UTRN	protein_coding	1.99955	4.69668	0.0455489	10	10	112	chr6	144285701	144853034
ENSG00000153832.11	FBXO36	protein_coding	1.99949	0.327093	0.0455549	16	16	273	chr2	229922302	230013109
ENSG00000203761.5	MSTO2P	unprocessed_pseudogene	1.99943	0.687746	0.0455613	13	13	146	chr1	155745829	155750137
ENSG00000148334.14	PTGES2	protein_coding	1.99922	2.89393	0.0455844	6	6	53	chr9	128120693	128128462
ENSG00000152465.17	NMT2	protein_coding	-1.99913	-0.291439	0.0455938	20	20	289	chr10	15102584	15168693
ENSG00000124702.17	KLHDC3	protein_coding	1.9987	4.24052	0.0456408	8	9	111	chr6	43014103	43021298
ENSG00000178971.13	CTC1	protein_coding	1.99837	0.232726	0.0456766	42	43	251	chr17	8224821	8248044
ENSG00000105778.18	AVL9	protein_coding	-1.99794	-5.8634	0.0457231	10	10	124	chr7	32495426	32588721
ENSG00000137331.11	IER3	protein_coding	-1.99767	-8.04136	0.0457523	4	4	246	chr6	30743199	30744554
ENSG00000206066.3	IGLL3P	unprocessed_pseudogene	1.99694	0.757796	0.0458322	9	9	229	chr22	25318256	25320080
ENSG00000126456.15	IRF3	protein_coding	1.99642	2.40142	0.0458887	11	11	186	chr19	49659569	49665875
ENSG00000186831.11	KRT17P2	transcribed_unprocessed_pseudogene	1.99576	0.245102	0.0459602	8	8	181	chr17	18426861	18431848
ENSG00000240399.1	RP1-228P16.1	transcribed_processed_pseudogene	1.99549	0.159164	0.04599	14	14	333	chr12	48054813	48055591
ENSG00000126822.16	PLEKHG3	protein_coding	1.99515	99.9893	0.0460263	2	2	148	chr14	64704102	64750247
ENSG00000132357.13	CARD6	protein_coding	-1.99423	-3.25059	0.0461267	15	15	224	chr5	40841184	40860175
ENSG00000234608.7	MAPKAPK5-AS1	lincRNA	-1.99409	-1.40141	0.046142	1	1	68	chr12	111839764	111842902
ENSG00000151689.12	INPP1	protein_coding	-1.99368	-1.09907	0.0461872	9	9	247	chr2	190343470	190371665
ENSG00000138621.11	PPCDC	protein_coding	1.99347	0.828796	0.0462105	17	18	203	chr15	75023555	75117462
ENSG00000115944.14	COX7A2L	protein_coding	1.99043	13.0534	0.046544	1	1	244	chr2	42333546	42425088
ENSG00000213533.11	TMEM110	protein_coding	1.99002	1.6167	0.0465887	3	3	168	chr3	52836219	52897596
ENSG00000135916.15	ITM2C	protein_coding	-1.98996	-5.34552	0.0465954	10	10	120	chr2	230864639	230879248
ENSG00000138032.20	PPM1B	protein_coding	1.98958	2.41225	0.0466372	8	9	118	chr2	44167969	44244384
ENSG00000167034.9	NKX3-1	protein_coding	1.98906	1.12364	0.0466946	8	8	149	chr8	23678693	23682927
ENSG00000145491.11	ROPN1L	protein_coding	1.98848	161.327	0.0467591	2	2	93	chr5	10441524	10472029
ENSG00000170485.16	NPAS2	protein_coding	-1.98706	-2.22142	0.0469161	8	8	77	chr2	100820152	100996829
ENSG00000176700.19	SCAND2P	transcribed_unprocessed_pseudogene	1.98704	0.217244	0.0469185	24	24	285	chr15	84631451	84647478
ENSG00000158023.9	WDR66	protein_coding	1.98702	0.362964	0.04692	18	19	168	chr12	121917862	122003927
ENSG00000196678.13	ERI2	protein_coding	1.98689	1.33895	0.0469349	7	7	152	chr16	20780193	20900349
ENSG00000141736.13	ERBB2	protein_coding	-1.98666	-2.61057	0.0469602	8	9	112	chr17	39687914	39730426
ENSG00000145423.4	SFRP2	protein_coding	-1.9863	-5.47083	0.047	1	1	109	chr4	153780592	153789120
ENSG00000085662.13	AKR1B1	protein_coding	-1.98622	-1.63345	0.0470094	11	11	130	chr7	134442350	134459252
ENSG00000131051.22	RBM39	protein_coding	1.98513	3.7577	0.0471297	4	4	34	chr20	35703610	35742312
ENSG00000196172.9	ZNF681	protein_coding	-1.98506	-0.604745	0.0471375	27	28	463	chr19	23739195	23758891
ENSG00000183773.15	AIFM3	protein_coding	-1.98401	-1.41962	0.047255	1	1	108	chr22	20965108	20981360
ENSG00000226314.7	ZNF192P1	transcribed_unprocessed_pseudogene	-1.98332	-0.222031	0.0473321	21	21	296	chr6	28161781	28169594
ENSG00000159685.10	CHCHD6	protein_coding	-1.98181	-3.72029	0.0475	1	1	161	chr3	126704220	126960406
ENSG00000170606.14	HSPA4	protein_coding	1.98151	1.27255	0.0475343	16	16	151	chr5	133051962	133106449
ENSG00000159579.13	RSPRY1	protein_coding	1.98104	2.70737	0.047587	12	12	100	chr16	57186137	57240475
ENSG00000204428.12	LY6G5C	protein_coding	1.98095	0.0692605	0.0475968	23	25	422	chr6	31676684	31684040
ENSG00000260078.3	RP11-44F14.1	transcribed_unprocessed_pseudogene	1.98058	7.65913	0.047638	2	2	144	chr16	53364982	53373083
ENSG00000010327.10	STAB1	protein_coding	-1.98045	-3.25614	0.047653	4	4	86	chr3	52495338	52524495
ENSG00000058600.15	POLR3E	protein_coding	-1.97995	-2.70179	0.0477092	6	6	72	chr16	22297375	22335103
ENSG00000248568.1	KRT8P48	processed_pseudogene	-1.97934	-6.96282	0.0477775	6	7	221	chr5	146706381	146707600
ENSG00000132613.14	MTSS1L	protein_coding	-1.97728	-0.956243	0.0480101	13	13	128	chr16	70661204	70686066
ENSG00000196150.13	ZNF250	protein_coding	1.97694	2.96508	0.048049	7	7	76	chr8	144876497	144902168
ENSG00000137106.17	GRHPR	protein_coding	-1.97561	-0.136154	0.0481987	41	41	331	chr9	37422666	37436990
ENSG00000186635.14	ARAP1	protein_coding	-1.97483	-5.33969	0.0482872	4	4	117	chr11	72685069	72793599
ENSG00000183250.11	LINC01547	lincRNA	-1.97473	-2.54456	0.048299	1	1	216	chr21	44932814	44939913
ENSG00000121716.20	PILRB	protein_coding	-1.97401	-0.17768	0.0483807	15	15	477	chr7	100352176	100367733
ENSG00000100197.20	CYP2D6	protein_coding	1.97308	0.116043	0.0484868	6	6	327	chr22	42126499	42130906
ENSG00000151640.12	DPYSL4	protein_coding	-1.97284	-0.0850676	0.048514	4	4	397	chr10	132186900	132205776
ENSG00000100253.12	MIOX	protein_coding	1.97275	11.258	0.0485237	2	2	167	chr22	50486784	50490648
ENSG00000089685.14	BIRC5	protein_coding	-1.97251	-3.47396	0.0485516	10	10	46	chr17	78214186	78225636
ENSG00000167258.13	CDK12	protein_coding	-1.9706	-2.39219	0.04877	6	6	60	chr17	39461511	39564907
ENSG00000181741.7	FDX1P1	processed_pseudogene	1.97054	0.401868	0.0487764	7	7	180	chr20	34475924	34476474
ENSG00000112139.14	MDGA1	protein_coding	-1.9682	-0.564099	0.0490449	2	2	324	chr6	37630679	37699306
ENSG00000112159.11	MDN1	protein_coding	1.96812	5.92274	0.049054	1	1	96	chr6	89642499	89819723
ENSG00000176641.10	RNF152	protein_coding	1.96782	0.746663	0.0490891	32	33	481	chr18	61808063	61894247
ENSG00000145734.18	BDP1	protein_coding	-1.96771	-1.85514	0.049101	1	1	127	chr5	71455615	71567820
ENSG00000171596.6	NMUR1	protein_coding	-1.96666	-1.06315	0.0492227	25	25	500	chr2	231523160	231530495
ENSG00000240669.1	RP11-555K12.2	processed_pseudogene	-1.9665	-0.207285	0.0492415	6	7	13	chr4	152613875	152614333
ENSG00000134028.14	ADAMDEC1	protein_coding	-1.96607	-0.246684	0.0492904	23	23	411	chr8	24384285	24406013
ENSG00000196542.8	SPTSSB	protein_coding	-1.96553	-0.462265	0.0493529	26	27	500	chr3	161344792	161372880
ENSG00000184068.2	RP5-821D11.7	antisense	-1.96521	-0.306726	0.0493899	15	15	168	chr22	41831215	41834665
ENSG00000253250.2	C8orf88	protein_coding	-1.96509	-1.76857	0.0494042	7	7	178	chr8	90958637	90985257
ENSG00000138172.10	CALHM2	protein_coding	-1.96484	-3.38778	0.0494331	6	6	154	chr10	103446786	103452402
ENSG00000184357.4	HIST1H1B	protein_coding	1.96441	0.94105	0.0494827	9	10	111	chr6	27866849	27867529
ENSG00000205716.4	FAM183DP	processed_pseudogene	1.96404	7.67233	0.0495257	3	3	80	chr2	102249857	102250255
ENSG00000158163.14	DZIP1L	protein_coding	1.96296	9.74213	0.0496508	7	7	176	chr3	138061990	138115818
ENSG00000158793.13	NIT1	protein_coding	1.96263	1.56277	0.0496891	25	25	176	chr1	161118086	161125445
ENSG00000140497.16	SCAMP2	protein_coding	-1.96251	-0.321185	0.0497035	14	14	165	chr15	74843730	74873365
ENSG00000101391.20	CDK5RAP1	protein_coding	1.96157	1.92392	0.0498125	4	4	47	chr20	33358839	33401561
ENSG00000130303.12	BST2	protein_coding	-1.96118	-2.38104	0.0498575	14	14	108	chr19	17402939	17405648
ENSG00000184635.14	ZNF93	protein_coding	1.96106	2.75479	0.049872	1	1	299	chr19	19900913	19935575
ENSG00000121390.18	PSPC1	protein_coding	1.96001	3.06535	0.0499946	7	7	160	chr13	19674756	19783019
ENSG00000214900.9	LINC01588	lincRNA	-1.95949	-2.22983	0.0500549	2	2	473	chr14	49927571	50092643
ENSG00000221949.5	LINC01465	lincRNA	-1.95921	-2.28531	0.0500886	3	3	99	chr12	62601751	62603690
ENSG00000184047.16	DIABLO	protein_coding	1.95903	97.9453	0.050109	1	1	86	chr12	122207662	122227534
ENSG00000166503.8	RP11-382A20.3	protein_coding	-1.9583	-2.2961	0.0501947	7	7	78	chr15	83112738	83208018
ENSG00000119559.15	C19orf25	protein_coding	-1.95823	-3.50652	0.0502034	12	13	102	chr19	1461143	1479556
ENSG00000004838.13	ZMYND10	protein_coding	1.95602	1.65382	0.0504624	5	6	57	chr3	50341110	50346852
ENSG00000105325.13	FZR1	protein_coding	-1.95602	-1.48874	0.0504624	10	10	159	chr19	3506273	3538330
ENSG00000179912.20	R3HDM2	protein_coding	-1.9558	-4.38695	0.050489	6	6	97	chr12	57253764	57431005
ENSG00000110514.19	MADD	protein_coding	-1.95535	-0.88933	0.0505423	24	24	274	chr11	47269161	47330031
ENSG00000177483.11	RBM44	protein_coding	1.95531	0.257191	0.0505461	3	3	379	chr2	237798745	237842807
ENSG00000125630.15	POLR1B	protein_coding	-1.95514	-0.501173	0.0505669	26	28	309	chr2	112541915	112577150
ENSG00000139718.10	SETD1B	protein_coding	-1.95508	-8.38362	0.0505734	2	2	58	chr12	121804180	121832584
ENSG00000211974.3	IGHV2-70D	IG_V_gene	-1.95505	-4.34838	0.0505775	4	7	151	chr14	106723574	106724093
ENSG00000151150.21	ANK3	protein_coding	-1.95384	-0.916663	0.0507205	14	15	683	chr10	60026298	60733490
ENSG00000155070.8	UNC93B2	processed_pseudogene	-1.95372	-3.65949	0.0507342	5	5	158	chr7	6855485	6859830
ENSG00000166263.13	STXBP4	protein_coding	-1.95371	-0.157602	0.0507349	20	21	284	chr17	54968765	55173632
ENSG00000227057.9	WDR46	protein_coding	-1.95362	-2.36268	0.0507465	17	18	191	chr6	33279108	33289527
ENSG00000175854.11	SWI5	protein_coding	1.95314	2.72067	0.0508034	6	6	72	chr9	128275379	128288990
ENSG00000227295.2	ELL2P1	processed_pseudogene	-1.95109	-0.825619	0.051046	19	19	433	chr1	158175850	158177755
ENSG00000205869.2	KRTAP5-1	protein_coding	-1.95069	-1.28394	0.051094	34	40	636	chr11	1584342	1585283
ENSG00000172889.15	EGFL7	protein_coding	1.94996	8.04243	0.051181	6	8	127	chr9	136658856	136672678
ENSG00000183828.14	NUDT14	protein_coding	1.94974	0.225379	0.0512066	5	6	332	chr14	105172938	105181312
ENSG00000147684.7	NDUFB9	protein_coding	-1.94949	-1.01134	0.0512375	11	11	111	chr8	124539103	124568510
ENSG00000104722.13	NEFM	protein_coding	1.9483	1.6543	0.0513786	9	9	108	chr8	24913012	24919098
ENSG00000138757.14	G3BP2	protein_coding	1.94806	0.934029	0.051408	7	7	199	chr4	75642782	75724525
ENSG00000162073.13	PAQR4	protein_coding	-1.9473	-1.73402	0.051499	10	10	65	chr16	2969245	2973489
ENSG00000197712.11	FAM114A1	protein_coding	1.94711	0.292047	0.0515213	22	22	201	chr4	38867677	38945739
ENSG00000224738.1	AC099850.1	antisense	-1.94671	-0.351975	0.0515696	2	2	107	chr17	59106598	59118267
ENSG00000175040.5	CHST2	protein_coding	1.94644	1.68474	0.0516021	14	14	101	chr3	143119331	143124014
ENSG00000125637.15	PSD4	protein_coding	-1.94577	-0.100892	0.051682	1	1	315	chr2	113157325	113209396
ENSG00000177602.5	GSG2	protein_coding	1.94528	2.34316	0.0517408	13	14	784	chr17	3723903	3726699
ENSG00000023572.8	GLRX2	protein_coding	1.94476	0.450591	0.0518038	11	11	127	chr1	193096468	193106114
ENSG00000158985.13	CDC42SE2	protein_coding	1.94475	1.07688	0.0518046	11	11	159	chr5	131245493	131398447
ENSG00000108479.11	GALK1	protein_coding	1.94378	1.37286	0.0519222	7	7	134	chr17	75751594	75765711
ENSG00000160613.12	PCSK7	protein_coding	1.94351	1.65254	0.051955	1	1	97	chr11	117204337	117232525
ENSG00000096088.16	PGC	protein_coding	-1.94299	-5.28174	0.052017	1	1	97	chr6	41736711	41754109
ENSG00000164880.15	INTS1	protein_coding	-1.94178	-29.1296	0.0521638	2	2	486	chr7	1470277	1504367
ENSG00000111364.15	DDX55	protein_coding	-1.94129	-0.288902	0.0522231	38	41	364	chr12	123602099	123620941
ENSG00000143437.20	ARNT	protein_coding	1.94123	0.257543	0.0522305	13	13	209	chr1	150809705	150876768
ENSG00000145431.10	PDGFC	protein_coding	1.94041	2.14711	0.0523298	12	12	532	chr4	156760454	156971394
ENSG00000120889.12	TNFRSF10B	protein_coding	-1.94024	-1.43758	0.0523508	2	2	183	chr8	23020133	23069179
ENSG00000182057.4	OGFRP1	lincRNA	-1.93952	-0.151892	0.0524375	24	24	428	chr22	42269753	42275196
ENSG00000155428.12	TRIM74	protein_coding	-1.93879	-0.768654	0.0525272	10	10	103	chr7	72959485	72969466
ENSG00000178761.14	FAM219B	protein_coding	-1.93851	-1.47166	0.0525609	10	10	105	chr15	74899987	74907121
ENSG00000164050.12	PLXNB1	protein_coding	-1.93811	-1.60043	0.0526093	7	7	94	chr3	48403854	48430051
ENSG00000184863.10	RBM33	protein_coding	1.93769	5126.23	0.052661	1	1	121	chr7	155644451	155781485
ENSG00000144407.9	PTH2R	protein_coding	1.93731	3.70369	0.0527074	8	8	487	chr2	208359714	208854503
ENSG00000177565.16	TBL1XR1	protein_coding	-1.9362	-12.8294	0.0528429	3	3	110	chr3	177019340	177228000
ENSG00000168781.21	PPIP5K1	protein_coding	-1.93542	-6.4096	0.052939	1	1	48	chr15	43533462	43590253
ENSG00000101557.14	USP14	protein_coding	-1.93499	-3.93869	0.052992	1	1	159	chr18	158383	214629
ENSG00000082068.8	WDR70	protein_coding	-1.9349	-0.864035	0.0530031	5	5	78	chr5	37379212	37753435
ENSG00000204623.9	ZNRD1ASP	transcribed_unitary_pseudogene	1.93481	1.22166	0.0530135	15	18	552	chr6	30001011	30061640
ENSG00000143452.15	HORMAD1	protein_coding	1.93469	1.26066	0.0530279	2	2	241	chr1	150698060	150720888
ENSG00000149823.8	VPS51	protein_coding	1.93459	4.00553	0.0530405	6	6	99	chr11	65089324	65111860
ENSG00000267412.1	CTC-265F19.2	sense_intronic	-1.93451	-0.938511	0.0530509	33	39	680	chr19	2610155	2611862
ENSG00000230732.4	AC127904.2	sense_intronic	-1.9339	-0.105046	0.0531249	12	12	221	chr3	196912646	196914579
ENSG00000164818.15	DNAAF5	protein_coding	1.9338	0.174968	0.0531378	2	2	229	chr7	726701	786475
ENSG00000134853.11	PDGFRA	protein_coding	1.93371	1.72175	0.0531489	13	13	113	chr4	54229097	54298247
ENSG00000152475.6	ZNF837	protein_coding	1.93362	0.501585	0.0531601	11	12	121	chr19	58367618	58381060
ENSG00000178397.12	FAM220A	protein_coding	1.93227	0.693986	0.0533264	2	2	135	chr7	6329409	6348981
ENSG00000115165.9	CYTIP	protein_coding	1.93191	2.94127	0.0533704	23	23	501	chr2	157414619	157488961
ENSG00000248208.1	WDR45P1	processed_pseudogene	1.9319	1.40743	0.0533723	15	15	303	chr4	153658572	153659653
ENSG00000141101.12	NOB1	protein_coding	-1.93151	-2.50053	0.05342	9	9	165	chr16	69741867	69754940
ENSG00000204387.12	C6orf48	protein_coding	1.93137	1.36475	0.0534367	16	16	215	chr6	31834608	31839766
ENSG00000161960.14	EIF4A1	protein_coding	-1.93131	-4.07275	0.0534451	10	11	106	chr17	7572706	7579005
ENSG00000103154.9	NECAB2	protein_coding	-1.93113	-0.437697	0.0534669	76	77	879	chr16	83968632	84002776
ENSG00000171840.11	NINJ2	protein_coding	-1.93049	-0.808455	0.0535458	4	5	164	chr12	564296	663779
ENSG00000182551.13	ADI1	protein_coding	-1.93027	-7.14614	0.053574	1	1	200	chr2	3497361	3519736
ENSG00000090861.15	AARS	protein_coding	1.93004	5.78875	0.0536013	11	11	147	chr16	70252295	70289543
ENSG00000198937.8	CCDC167	protein_coding	-1.92999	-0.281923	0.0536082	21	21	225	chr6	37482920	37499922
ENSG00000175220.11	ARHGAP1	protein_coding	1.92978	0.978628	0.0536344	11	11	192	chr11	46677080	46700599
ENSG00000131781.12	FMO5	protein_coding	1.92927	0.636342	0.0536969	10	11	185	chr1	147175351	147243050
ENSG00000160194.17	NDUFV3	protein_coding	1.92924	0.235531	0.0537013	22	23	314	chr21	42879644	42913304
ENSG00000117697.14	NSL1	protein_coding	-1.92901	-2.8008	0.0537295	14	14	220	chr1	212726153	212791782
ENSG00000173727.12	CMB9-22P13.1	transcribed_unprocessed_pseudogene	-1.92864	-4.69679	0.053776	1	1	151	chr11	65455258	65466720
ENSG00000180834.7	MAP6D1	protein_coding	1.92835	0.251082	0.0538111	22	22	191	chr3	183815876	183825594
ENSG00000035403.17	VCL	protein_coding	-1.92828	-1.05835	0.0538204	7	8	185	chr10	73995193	74121363
ENSG00000223534.1	HLA-DQB1-AS1	antisense	1.92794	0.13239	0.053862	21	21	767	chr6	32659880	32660729
ENSG00000164086.9	DUSP7	protein_coding	-1.9274	-8.4559	0.0539304	4	4	43	chr3	52048919	52056550
ENSG00000112972.14	HMGCS1	protein_coding	-1.92705	-1.27033	0.0539729	4	4	69	chr5	43289395	43313512
ENSG00000143126.7	CELSR2	protein_coding	-1.92667	-1.17228	0.0540205	8	9	166	chr1	109250019	109275750
ENSG00000232216.1	IGHV3-43	IG_V_gene	-1.92655	-0.214303	0.0540354	5	9	274	chr14	106470264	106470800
ENSG00000157111.12	TMEM171	protein_coding	1.92652	0.600796	0.0540399	32	33	418	chr5	73120292	73131817
ENSG00000014123.9	UFL1	protein_coding	1.92616	0.968197	0.0540844	13	13	137	chr6	96521595	96555276
ENSG00000154330.12	PGM5	protein_coding	-1.92609	-0.238858	0.0540937	9	9	158	chr9	68328308	68531061
ENSG00000135956.8	TMEM127	protein_coding	-1.92607	-1.52958	0.0540951	10	10	137	chr2	96248516	96265994
ENSG00000198746.12	GPATCH3	protein_coding	1.92498	39.7777	0.0542318	2	2	36	chr1	26890488	26900466
ENSG00000167110.17	GOLGA2	protein_coding	1.92497	2.64041	0.0542329	5	5	80	chr9	128255829	128275995
ENSG00000105146.12	AURKC	protein_coding	-1.92457	-2.92423	0.0542836	3	3	229	chr19	57230802	57235548
ENSG00000167065.13	DUSP18	protein_coding	-1.92453	-0.369458	0.0542883	21	21	219	chr22	30652051	30667890
ENSG00000069702.10	TGFBR3	protein_coding	1.92425	5.56909	0.0543231	10	11	131	chr1	91680343	91906335
ENSG00000111696.11	NT5DC3	protein_coding	1.92412	0.104488	0.0543393	21	23	291	chr12	103770453	103841197
ENSG00000149591.16	TAGLN	protein_coding	-1.92388	-0.125218	0.0543695	9	9	109	chr11	117199321	117204782
ENSG00000147548.16	NSD3	protein_coding	1.92288	4.06161	0.0544947	7	7	83	chr8	38269697	38382272
ENSG00000161526.14	SAP30BP	protein_coding	1.9217	2.92878	0.0546436	9	10	87	chr17	75667116	75708062
ENSG00000168259.14	DNAJC7	protein_coding	-1.92135	-8.92649	0.0546873	6	6	69	chr17	41976433	42021376
ENSG00000169957.9	ZNF768	protein_coding	1.92084	1.77964	0.0547517	2	2	49	chr16	30524001	30526821
ENSG00000155755.18	TMEM237	protein_coding	-1.92055	-0.815047	0.0547889	8	8	100	chr2	201620184	201643570
ENSG00000145349.16	CAMK2D	protein_coding	-1.92052	-1.52032	0.0547925	12	12	116	chr4	113451032	113761927
ENSG00000152795.17	HNRNPDL	protein_coding	1.92047	4.1879	0.0547991	6	6	79	chr4	82422564	82430408
ENSG00000176658.16	MYO1D	protein_coding	1.92033	1.08836	0.0548168	12	12	143	chr17	32492522	32877177
ENSG00000226677.3	IGBP1P1	processed_pseudogene	-1.9202	-0.288208	0.0548326	8	8	504	chr14	34939324	34940332
ENSG00000247735.2	CTD-2574D22.2	antisense	-1.92012	-1.29025	0.0548431	4	4	76	chr16	29926836	29928933
ENSG00000112561.17	TFEB	protein_coding	-1.91993	-4.92468	0.0548671	8	9	138	chr6	41683978	41736259
ENSG00000138071.13	ACTR2	protein_coding	-1.91958	-8.28861	0.0549108	14	15	198	chr2	65227753	65271253
ENSG00000054598.6	FOXC1	protein_coding	-1.91914	-0.284172	0.0549664	11	15	108	chr6	1609972	1613897
ENSG00000054118.13	THRAP3	protein_coding	-1.91892	-1.59138	0.0549951	14	14	120	chr1	36224416	36305357
ENSG00000157778.8	PSMG3	protein_coding	1.91816	10.3341	0.055091	1	1	123	chr7	1567330	1571005
ENSG00000165572.7	KBTBD6	protein_coding	-1.91786	-2.81514	0.0551294	5	6	61	chr13	41127569	41132746
ENSG00000128872.9	TMOD2	protein_coding	-1.91764	-0.180083	0.0551572	3	3	146	chr15	51751561	51816368
ENSG00000163735.6	CXCL5	protein_coding	1.91736	1.26137	0.055192	17	17	458	chr4	73995642	73998779
ENSG00000145592.13	RPL37	protein_coding	1.9173	8.11748	0.0551997	9	9	87	chr5	40825262	40835335
ENSG00000186001.12	LRCH3	protein_coding	-1.91646	-2.92442	0.0553062	7	7	76	chr3	197791226	197888436
ENSG00000163734.4	CXCL3	protein_coding	1.91602	10.1698	0.055362	3	3	72	chr4	74036589	74038807
ENSG00000196876.15	SCN8A	protein_coding	-1.91553	-1.57909	0.0554251	12	12	565	chr12	51590266	51812864
ENSG00000179361.17	ARID3B	protein_coding	1.9154	4.0402	0.0554417	8	8	138	chr15	74541177	74598131
ENSG00000172046.18	USP19	protein_coding	1.91441	12.883	0.0555683	2	2	49	chr3	49108046	49120938
ENSG00000144559.10	TAMM41	protein_coding	1.91438	0.212561	0.0555721	23	24	391	chr3	11790442	11846919
ENSG00000133103.16	COG6	protein_coding	-1.91417	-1.26828	0.0555986	19	20	199	chr13	39655627	39791665
ENSG00000257949.6	TEN1	protein_coding	1.91376	0.12482	0.0556514	14	14	404	chr17	75979220	76000586
ENSG00000225200.2	AB019441.29	processed_pseudogene	-1.91296	-2.52355	0.0557528	5	6	66	chr14	105978520	105979146
ENSG00000103024.7	NME3	protein_coding	1.91292	3.47116	0.0557581	8	8	120	chr16	1770286	1771730
ENSG00000173085.13	COQ2	protein_coding	-1.91277	-18.4919	0.0557781	2	2	94	chr4	83261536	83284914
ENSG00000162267.12	ITIH3	protein_coding	1.91234	0.473252	0.0558332	4	4	68	chr3	52794768	52809009
ENSG00000197467.13	COL13A1	protein_coding	-1.91138	-10.6554	0.0559552	3	3	644	chr10	69801931	69964275
ENSG00000167994.11	RAB3IL1	protein_coding	-1.91124	-1.37999	0.0559737	4	4	80	chr11	61897301	61920269
ENSG00000021852.12	C8B	protein_coding	1.91079	1.83319	0.0560309	3	3	75	chr1	56929210	56966140
ENSG00000102981.9	PARD6A	protein_coding	-1.91006	-2.18892	0.0561258	3	3	68	chr16	67660946	67662778
ENSG00000149792.8	MRPL49	protein_coding	-1.9099	-3.20889	0.0561462	6	6	57	chr11	65122183	65127371
ENSG00000105246.5	EBI3	protein_coding	1.90892	14.513	0.056273	1	1	110	chr19	4229498	4237531
ENSG00000255974.7	CYP2A6	protein_coding	1.9088	2.89726	0.056288	1	3	574	chr19	40843538	40850447
ENSG00000213073.4	RP11-288H12.3	transcribed_processed_pseudogene	-1.90853	-0.614468	0.0563231	4	4	92	chr6	160093082	160096212
ENSG00000249119.1	MTND6P4	processed_pseudogene	1.90729	3.73415	0.0564825	2	2	42	chr5	134924123	134924644
ENSG00000185290.3	NUPR2	protein_coding	1.90707	0.103539	0.0565119	19	19	491	chr7	56114681	56116400
ENSG00000115902.10	SLC1A4	protein_coding	-1.9067	-1.29	0.0565588	12	12	200	chr2	64988477	65023865
ENSG00000011638.10	TMEM159	protein_coding	1.90576	4.19659	0.0566807	5	7	136	chr16	21158377	21180616
ENSG00000156966.6	B3GNT7	protein_coding	1.90452	1.0906	0.0568426	11	11	99	chr2	231395543	231401164
ENSG00000211690.1	TRGJ1	TR_J_gene	1.9044	0.258217	0.0568585	14	16	36	chr7	38269491	38269540
ENSG00000170465.9	KRT6C	protein_coding	-1.90414	-1.38849	0.056892	27	27	467	chr12	52468516	52473785
ENSG00000064490.13	RFXANK	protein_coding	-1.9039	-2.94452	0.0569227	6	8	84	chr19	19192229	19201869
ENSG00000159792.9	PSKH1	protein_coding	-1.90314	-11.6456	0.057022	1	1	69	chr16	67893272	67929678
ENSG00000236320.3	SLFN14	protein_coding	1.90291	0.834793	0.0570517	17	19	229	chr17	35548125	35558098
ENSG00000182566.13	CLEC4G	protein_coding	1.90268	2.00645	0.0570827	3	3	711	chr19	7728957	7733906
ENSG00000047578.12	KIAA0556	protein_coding	1.90215	16.812	0.057152	1	1	78	chr16	27550152	27780369
ENSG00000144233.9	AMMECR1L	protein_coding	-1.90207	-1.1391	0.0571615	9	9	123	chr2	127861630	127885922
ENSG00000120896.13	SORBS3	protein_coding	1.90169	4.23281	0.057212	7	8	78	chr8	22544986	22575788
ENSG00000198276.15	UCKL1	protein_coding	1.90162	3.88303	0.0572208	6	7	85	chr20	63939829	63956415
ENSG00000243498.2	UBA52P5	processed_pseudogene	1.90119	2.13322	0.0572774	3	3	71	chr8	123236852	123237062
ENSG00000068697.6	LAPTM4A	protein_coding	-1.89996	-6.61011	0.0574382	6	6	86	chr2	20032650	20052028
ENSG00000146833.15	TRIM4	protein_coding	1.89963	0.122809	0.0574819	5	5	355	chr7	99876958	99919600
ENSG00000161533.11	ACOX1	protein_coding	1.89916	0.777015	0.0575435	10	11	129	chr17	75941507	75979363
ENSG00000103472.9	RRN3P2	transcribed_unprocessed_pseudogene	-1.89912	-0.239948	0.0575485	8	8	189	chr16	29074976	29116718
ENSG00000135541.20	AHI1	protein_coding	1.89852	0.23313	0.0576272	13	13	420	chr6	135283532	135497776
ENSG00000159228.12	CBR1	protein_coding	1.89845	0.270348	0.057637	15	15	291	chr21	36069941	36073166
ENSG00000162888.4	C1orf147	antisense	1.89801	3.52354	0.0576947	2	2	437	chr1	206491116	206497728
ENSG00000170854.17	RIOX2	protein_coding	1.89777	1.83119	0.057727	8	8	102	chr3	97941818	97972457
ENSG00000215533.8	LINC00189	sense_overlapping	1.89748	0.21214	0.0577642	2	2	222	chr21	29193480	29288205
ENSG00000156711.16	MAPK13	protein_coding	-1.89718	-1.03083	0.0578037	29	29	275	chr6	36127809	36144524
ENSG00000172057.9	ORMDL3	protein_coding	-1.89698	-0.119507	0.057831	1	1	117	chr17	39921041	39927601
ENSG00000113532.12	ST8SIA4	protein_coding	1.89662	9.22012	0.0578784	2	2	140	chr5	100806935	100903266
ENSG00000050165.17	DKK3	protein_coding	-1.89532	-0.879158	0.0580498	14	14	196	chr11	11963106	12009769
ENSG00000228748.2	RP13-39P12.3	antisense	-1.89464	-1.34053	0.05814	12	12	118	chr10	77782866	77793176
ENSG00000176533.12	GNG7	protein_coding	-1.89453	-0.538773	0.0581546	19	19	217	chr19	2511219	2702709
ENSG00000175170.14	FAM182B	protein_coding	1.89377	0.298094	0.0582558	9	9	422	chr20	25763466	25868225
ENSG00000186866.16	POFUT2	protein_coding	-1.89337	-85.94	0.0583092	2	2	135	chr21	45263928	45287898
ENSG00000121690.10	DEPDC7	protein_coding	1.89329	1.09666	0.058319	1	1	135	chr11	33015864	33033582
ENSG00000010219.13	DYRK4	protein_coding	1.89291	0.279925	0.0583694	11	11	128	chr12	4562204	4615302
ENSG00000248593.3	DSTNP2	transcribed_unprocessed_pseudogene	1.89233	21.2623	0.058447	1	1	111	chr12	6884682	6885786
ENSG00000240370.6	RPL13P5	transcribed_processed_pseudogene	-1.89233	-149.822	0.058447	1	1	155	chr12	6873389	6884741
ENSG00000019995.6	ZRANB1	protein_coding	1.8923	439.293	0.058451	1	1	68	chr10	124942123	124988189
ENSG00000182310.13	SPACA6	protein_coding	-1.89223	-0.892519	0.0584604	9	11	111	chr19	51693496	51712387
ENSG00000172716.16	SLFN11	protein_coding	1.89173	2.84519	0.0585269	6	6	141	chr17	35350305	35373701
ENSG00000183426.16	NPIPA1	protein_coding	1.89154	0.425405	0.0585518	10	10	378	chr16	14937414	14952056
ENSG00000160221.16	C21orf33	protein_coding	-1.89136	-0.119294	0.0585761	63	66	566	chr21	44133605	44145723
ENSG00000132478.9	UNK	protein_coding	1.89053	2.60189	0.0586875	4	5	92	chr17	75784771	75825799
ENSG00000170234.12	PWWP2A	protein_coding	-1.89015	-3.50987	0.0587379	12	12	112	chr5	160061801	160119423
ENSG00000206249.3	CTD-2308N23.2	antisense	1.88993	0.320589	0.0587668	16	19	44	chr20	38288331	38326536
ENSG00000177613.8	CSTF2T	protein_coding	-1.88881	-1.31058	0.0589175	17	17	124	chr10	51695487	51699591
ENSG00000187762.5	HSPE1P11	processed_pseudogene	-1.88875	-10.7594	0.0589253	6	7	189	chr6	35023522	35023831
ENSG00000143368.9	SF3B4	protein_coding	-1.88872	-10.4968	0.058929	3	3	45	chr1	149923317	149928344
ENSG00000003436.15	TFPI	protein_coding	1.88867	2.07481	0.058936	8	8	185	chr2	187464230	187565760
ENSG00000110955.8	ATP5B	protein_coding	1.88828	4.61328	0.0589884	2	3	74	chr12	56638175	56646068
ENSG00000198369.9	SPRED2	protein_coding	1.88758	2.03198	0.0590829	8	8	64	chr2	65310851	65432637
ENSG00000158373.8	HIST1H2BD	protein_coding	1.88642	14.6264	0.059238	2	3	100	chr6	26158146	26171349
ENSG00000176239.7	OR51B6	protein_coding	-1.88619	-1.51289	0.05927	3	5	18	chr11	5351508	5352446
ENSG00000162645.12	GBP2	protein_coding	1.88608	2.42872	0.0592841	7	7	67	chr1	89106132	89150456
ENSG00000125870.10	SNRPB2	protein_coding	1.88563	3.80277	0.0593446	6	7	99	chr20	16729961	16742563
ENSG00000115271.10	GCA	protein_coding	-1.88521	-4.92252	0.059401	8	8	51	chr2	162318840	162371595
ENSG00000179104.8	TMTC2	protein_coding	-1.88519	-2.40336	0.0594045	15	15	217	chr12	82686880	83134870
ENSG00000141642.8	ELAC1	protein_coding	1.8851	7.10686	0.059416	1	1	132	chr18	50967991	50988121
ENSG00000107821.14	KAZALD1	protein_coding	-1.88499	-6.27806	0.0594318	4	4	70	chr10	101061841	101068131
ENSG00000057704.12	TMCC3	protein_coding	1.88429	2.72134	0.0595263	15	15	188	chr12	94567124	94650562
ENSG00000223865.10	HLA-DPB1	protein_coding	-1.88415	-92.7422	0.0595453	3	3	262	chr6	33075926	33087201
ENSG00000164010.13	ERMAP	protein_coding	1.88409	0.842124	0.0595528	18	20	235	chr1	42817124	42844989
ENSG00000138594.13	TMOD3	protein_coding	-1.88329	-0.962855	0.0596605	11	11	130	chr15	51829628	51947295
ENSG00000213741.9	RPS29	protein_coding	1.88294	3.54695	0.0597085	11	11	99	chr14	49570984	49599164
ENSG00000260592.1	CTA-363E6.6	antisense	-1.88283	-18.8155	0.0597238	3	5	147	chr16	19476916	19487899
ENSG00000136274.8	NACAD	protein_coding	1.8827	0.419664	0.0597407	2	3	154	chr7	45080438	45088914
ENSG00000089356.18	FXYD3	protein_coding	-1.882	-0.854487	0.0598362	10	10	84	chr19	35115879	35124324
ENSG00000119408.16	NEK6	protein_coding	1.88095	0.329953	0.0599789	12	12	131	chr9	124257606	124353307
ENSG00000197147.13	LRRC8B	protein_coding	-1.88095	-0.0793932	0.059979	6	6	221	chr1	89524836	89597864
ENSG00000102890.14	ELMO3	protein_coding	1.88084	1.43643	0.0599942	6	6	180	chr16	67199111	67204029
ENSG00000113296.14	THBS4	protein_coding	-1.88078	-0.608952	0.0600014	13	13	177	chr5	79991311	80083287
ENSG00000177981.10	ASB8	protein_coding	-1.88073	-1.29843	0.0600082	18	18	205	chr12	48147788	48181213
ENSG00000100023.18	PPIL2	protein_coding	1.87953	0.297579	0.0601716	13	15	238	chr22	21666009	21700015
ENSG00000187678.8	SPRY4	protein_coding	1.87897	5901.85	0.060248	1	1	81	chr5	142310427	142326455
ENSG00000057657.15	PRDM1	protein_coding	1.87872	2.49194	0.0602821	6	6	84	chr6	106086320	106109939
ENSG00000225329.3	LHFPL3-AS2	processed_transcript	1.87859	1.11222	0.0603002	19	19	288	chr7	104894628	104926645
ENSG00000070061.14	IKBKAP	protein_coding	-1.87848	-0.554308	0.0603149	20	20	249	chr9	108867517	108934116
ENSG00000152348.15	ATG10	protein_coding	1.87845	0.0679283	0.060319	9	9	469	chr5	81972025	82276857
ENSG00000076242.14	MLH1	protein_coding	-1.87797	-1.25159	0.0603854	10	11	167	chr3	36993332	37050918
ENSG00000127452.8	FBXL12	protein_coding	1.87758	13.3492	0.060439	1	1	51	chr19	9810267	9827816
ENSG00000221883.2	ARIH2OS	protein_coding	-1.87707	-2.28162	0.060509	2	2	59	chr3	48917788	48919385
ENSG00000130699.18	TAF4	protein_coding	-1.87668	-2.92972	0.0605614	2	2	117	chr20	61953469	62065810
ENSG00000006282.20	SPATA20	protein_coding	1.87648	0.122961	0.0605888	31	32	451	chr17	50543058	50555852
ENSG00000147364.16	FBXO25	protein_coding	-1.87562	-1.25342	0.0607079	12	14	177	chr8	406428	477967
ENSG00000189367.14	KIAA0408	protein_coding	-1.87553	-0.357129	0.0607203	9	9	152	chr6	127441048	127459391
ENSG00000204681.10	GABBR1	protein_coding	-1.87538	-15.5179	0.060741	1	3	194	chr6	29555629	29633976
ENSG00000254639.1	CTD-2589M5.5	lincRNA	-1.87509	-2.41438	0.06078	10	10	220	chr11	46238382	46239267
ENSG00000146918.19	NCAPG2	protein_coding	-1.87496	-0.438146	0.0607976	17	18	221	chr7	158631311	158704829
ENSG00000164265.8	SCGB3A2	protein_coding	-1.87455	-0.973649	0.0608552	13	13	185	chr5	147870682	147882191
ENSG00000167780.11	SOAT2	protein_coding	1.87439	0.362916	0.0608768	33	33	431	chr12	53103518	53124538
ENSG00000177885.13	GRB2	protein_coding	-1.87416	-4.27347	0.0609085	5	6	96	chr17	75318076	75405709
ENSG00000185947.14	ZNF267	protein_coding	1.8735	29.3731	0.0609988	2	2	36	chr16	31873758	31917357
ENSG00000160233.7	LRRC3	protein_coding	1.87299	0.287914	0.06107	1	1	219	chr21	44455486	44462196
ENSG00000198917.12	SPOUT1	protein_coding	1.87265	1.28685	0.0611165	4	4	264	chr9	128819651	128829821
ENSG00000105258.8	POLR2I	protein_coding	-1.87253	-2.20309	0.0611333	10	10	137	chr19	36113710	36115346
ENSG00000179958.8	DCTPP1	protein_coding	-1.87206	-3.10399	0.0611977	2	2	52	chr16	30423619	30430075
ENSG00000254649.1	RP11-452H21.2	antisense	-1.87111	-0.748626	0.0613298	5	7	13	chr11	78388061	78392405
ENSG00000248544.2	CTB-47B11.3	antisense	-1.87029	-0.238983	0.0614436	31	31	470	chr5	157375741	157384950
ENSG00000175548.8	ALG10B	protein_coding	-1.86976	-1.05984	0.0615174	3	3	248	chr12	38316578	38329728
ENSG00000229417.1	NPM1P25	processed_pseudogene	1.86931	0.730217	0.0615795	37	37	508	chr10	96189366	96190219
ENSG00000161999.11	JMJD8	protein_coding	-1.86792	-1.65693	0.0617735	9	11	167	chr16	681671	684439
ENSG00000156802.12	ATAD2	protein_coding	-1.86787	-6.0539	0.0617801	8	8	88	chr8	123319850	123416350
ENSG00000149577.15	SIDT2	protein_coding	-1.86783	-0.439988	0.0617863	2	2	146	chr11	117178733	117197445
ENSG00000131871.14	SELENOS	protein_coding	1.86698	24.0485	0.061905	1	1	102	chr15	101270817	101277450
ENSG00000077254.14	USP33	protein_coding	1.86655	11.107	0.0619648	5	5	80	chr1	77695987	77759852
ENSG00000167074.14	TEF	protein_coding	-1.86596	-0.244596	0.0620472	10	10	107	chr22	41367333	41399326
ENSG00000226352.2	PSPC1-AS2	antisense	1.86523	1.80875	0.0621496	14	15	94	chr13	19674624	19675884
ENSG00000203711.11	C6orf99	lincRNA	-1.86493	-1.00978	0.062191	37	37	497	chr6	158869939	158910353
ENSG00000169231.13	THBS3	protein_coding	-1.86427	-0.165657	0.0622839	20	20	249	chr1	155195588	155209051
ENSG00000101624.10	CEP76	protein_coding	1.86424	1.27674	0.0622881	12	16	139	chr18	12661833	12702777
ENSG00000169398.19	PTK2	protein_coding	-1.86412	-0.739791	0.0623047	15	16	146	chr8	140657900	141002216
ENSG00000167434.9	CA4	protein_coding	1.86367	3.24522	0.0623677	13	13	368	chr17	60149936	60170899
ENSG00000204397.7	CARD16	protein_coding	1.86302	3.08065	0.06246	1	1	84	chr11	105041326	105101431
ENSG00000141367.11	CLTC	protein_coding	1.86258	11.1218	0.0625207	2	2	49	chr17	59619689	59696956
ENSG00000184575.11	XPOT	protein_coding	1.86186	0.789616	0.0626224	7	7	108	chr12	64404350	64451127
ENSG00000166546.13	BEAN1	protein_coding	1.86155	0.366814	0.0626666	33	37	396	chr16	66427297	66493529
ENSG00000093167.17	LRRFIP2	protein_coding	-1.8612	-0.380089	0.062716	1	1	160	chr3	37052656	37176532
ENSG00000083812.11	ZNF324	protein_coding	1.86118	8.40348	0.062719	1	1	125	chr19	58467045	58475436
ENSG00000198089.15	SFI1	protein_coding	-1.86067	-0.266204	0.0627901	24	24	352	chr22	31488688	31618586
ENSG00000185818.7	NAT8L	protein_coding	1.86006	1.24432	0.0628775	33	38	621	chr4	2059512	2069089
ENSG00000108187.15	PBLD	protein_coding	-1.85939	-0.810739	0.0629716	20	20	240	chr10	68282660	68333049
ENSG00000102575.10	ACP5	protein_coding	-1.85935	-0.268213	0.062978	19	20	197	chr19	11574660	11579008
ENSG00000151470.12	C4orf33	protein_coding	1.85917	0.187531	0.0630032	22	25	334	chr4	129093317	129116640
ENSG00000212916.4	MAP10	protein_coding	1.85885	1.85125	0.0630479	17	17	145	chr1	232804892	232808407
ENSG00000185716.11	C16orf52	protein_coding	-1.85855	-1.78528	0.0630908	9	9	99	chr16	22007638	22087534
ENSG00000075292.18	ZNF638	protein_coding	-1.85849	-1.96718	0.0631	20	20	160	chr2	71276561	71435069
ENSG00000123810.7	B9D2	protein_coding	1.85788	15.884	0.0631855	3	3	77	chr19	41354421	41364173
ENSG00000141127.14	PRPSAP2	protein_coding	1.85767	0.598323	0.0632158	15	17	219	chr17	18840085	18931287
ENSG00000228446.2	AC073052.1	processed_pseudogene	1.85731	0.3332	0.0632665	23	24	246	chr2	224499387	224500100
ENSG00000100504.16	PYGL	protein_coding	1.85717	1.56027	0.0632867	22	22	231	chr14	50857891	50944736
ENSG00000114796.15	KLHL24	protein_coding	-1.8566	-1.53794	0.0633683	15	15	119	chr3	183635568	183684477
ENSG00000173114.12	LRRN3	protein_coding	-1.85628	-1.20241	0.0634143	9	9	105	chr7	111091006	111125454
ENSG00000104408.9	EIF3E	protein_coding	-1.85501	-1.76119	0.0635946	2	2	118	chr8	108201743	108435333
ENSG00000184058.12	TBX1	protein_coding	1.85478	22.0099	0.063627	2	2	573	chr22	19756703	19783593
ENSG00000090905.18	TNRC6A	protein_coding	1.85357	0.508195	0.0638001	13	13	84	chr16	24610209	24827632
ENSG00000054148.17	PHPT1	protein_coding	-1.85308	-4.701	0.0638702	5	7	64	chr9	136848724	136851027
ENSG00000157227.12	MMP14	protein_coding	1.85302	9.67292	0.063879	1	1	86	chr14	22836557	22849027
ENSG00000260517.2	RP11-426C22.5	lincRNA	-1.85294	-0.256402	0.0638914	11	12	285	chr16	29116127	29217860
ENSG00000150995.18	ITPR1	protein_coding	1.8517	1.09292	0.0640689	10	11	149	chr3	4493348	4847840
ENSG00000100448.3	CTSG	protein_coding	-1.85151	-1.11146	0.0640963	26	29	534	chr14	24573556	24576260
ENSG00000245532.7	NEAT1	lincRNA	-1.85133	-0.28887	0.0641221	12	12	298	chr11	65422774	65445540
ENSG00000198576.3	ARC	protein_coding	1.85123	0.709655	0.064137	1	1	129	chr8	142611044	142614472
ENSG00000079785.14	DDX1	protein_coding	-1.85117	-1.51889	0.0641445	17	22	238	chr2	15591178	15631111
ENSG00000108798.8	ABI3	protein_coding	1.8511	3.19386	0.0641548	12	12	96	chr17	49210227	49223225
ENSG00000187730.8	GABRD	protein_coding	-1.85109	-2.90356	0.064157	1	1	736	chr1	2019298	2030758
ENSG00000168234.12	TTC39C	protein_coding	1.85106	0.522209	0.0641608	15	15	129	chr18	23992773	24135610
ENSG00000204256.12	BRD2	protein_coding	-1.85078	-1.27127	0.0642011	19	25	252	chr6	32968660	32981505
ENSG00000066336.11	SPI1	protein_coding	1.84987	31.7322	0.0643324	4	4	59	chr11	47354860	47378576
ENSG00000260304.1	RP11-388M20.6	antisense	1.84808	0.376756	0.0645902	11	11	157	chr16	31182511	31183285
ENSG00000174292.12	TNK1	protein_coding	1.84785	1.66976	0.0646243	8	9	115	chr17	7380534	7389774
ENSG00000196284.15	SUPT3H	protein_coding	-1.84754	-0.294162	0.0646691	38	38	415	chr6	44809317	45377953
ENSG00000155542.11	SETD9	protein_coding	-1.84706	-0.0723717	0.0647384	18	19	450	chr5	56909260	56925532
ENSG00000167792.11	NDUFV1	protein_coding	-1.8467	-12.6845	0.0647902	8	8	172	chr11	67606852	67612535
ENSG00000160766.14	GBAP1	transcribed_unprocessed_pseudogene	1.84635	0.164704	0.064842	7	7	238	chr1	155213825	155227422
ENSG00000168899.4	VAMP5	protein_coding	1.84632	3.1887	0.064845	5	5	102	chr2	85584408	85593412
ENSG00000180846.8	CSNK1G2-AS1	antisense	-1.84625	-1.09553	0.064856	21	23	584	chr19	1952531	1954586
ENSG00000172543.7	CTSW	protein_coding	1.84615	0.437272	0.064871	18	18	247	chr11	65879809	65883741
ENSG00000153037.13	SRP19	protein_coding	-1.84608	-0.440948	0.06488	1	1	139	chr5	112861222	112869788
ENSG00000213689.11	TREX1	protein_coding	-1.846	-0.395975	0.0648917	10	10	208	chr3	48465811	48467645
ENSG00000137500.9	CCDC90B	protein_coding	1.84553	1.23627	0.0649598	2	2	212	chr11	83259097	83286407
ENSG00000181274.6	FRAT2	protein_coding	1.84542	0.627193	0.0649758	7	7	109	chr10	97332497	97334709
ENSG00000157212.18	PAXIP1	protein_coding	1.84535	74.4474	0.064986	1	1	118	chr7	154943687	155003084
ENSG00000181444.12	ZNF467	protein_coding	1.84491	3.15449	0.0650509	15	15	211	chr7	149764182	149773479
ENSG00000177034.14	MTX3	protein_coding	1.84398	1.08161	0.0651868	11	11	79	chr5	79976731	79991262
ENSG00000123360.11	PDE1B	protein_coding	1.84355	0.809965	0.0652488	11	11	141	chr12	54549350	54579239
ENSG00000138411.10	HECW2	protein_coding	-1.84306	-1.5214	0.06532	5	5	126	chr2	196194370	196593692
ENSG00000205765.8	C5orf51	protein_coding	1.84236	0.508957	0.065423	10	11	39	chr5	41904188	41921636
ENSG00000228589.3	SPCS2P4	processed_pseudogene	1.84188	11.6694	0.065492	1	1	90	chr1	28095742	28096422
ENSG00000260487.1	RP11-297C4.3	antisense	1.84156	0.937992	0.0655393	8	9	159	chr16	30480588	30481346
ENSG00000140299.11	BNIP2	protein_coding	-1.84088	-1.96831	0.0656386	4	4	77	chr15	59659146	59689534
ENSG00000164830.18	OXR1	protein_coding	-1.84014	-2.19497	0.0657475	8	8	130	chr8	106359476	106752694
ENSG00000239306.4	RBM14	protein_coding	-1.83997	-3.01082	0.0657734	6	6	69	chr11	66616582	66627347
ENSG00000162585.16	FAAP20	protein_coding	1.83884	0.70564	0.0659384	20	21	358	chr1	2184461	2212720
ENSG00000100105.17	PATZ1	protein_coding	-1.83876	-2.0054	0.0659512	10	10	100	chr22	31325804	31346232
ENSG00000104524.13	PYCRL	protein_coding	-1.83781	-11.5948	0.06609	1	1	193	chr8	143603913	143609773
ENSG00000129009.12	ISLR	protein_coding	1.83761	1.17983	0.0661206	8	8	98	chr15	74173671	74176872
ENSG00000223969.5	AC002456.2	antisense	-1.83759	-0.223026	0.0661225	19	19	423	chr7	90590619	90597353
ENSG00000078747.14	ITCH	protein_coding	-1.8375	-70.0247	0.066136	1	1	76	chr20	34363235	34511393
ENSG00000012171.19	SEMA3B	protein_coding	1.83746	3331.5	0.066142	1	1	77	chr3	50267558	50277546
ENSG00000114395.10	CYB561D2	protein_coding	-1.83746	-11.6446	0.066142	1	1	119	chr3	50350695	50358460
ENSG00000099326.8	MZF1	protein_coding	-1.8373	-2.93516	0.0661651	5	5	75	chr19	58561932	58573575
ENSG00000095303.14	PTGS1	protein_coding	-1.8371	-3.88474	0.0661946	6	6	119	chr9	122370530	122395703
ENSG00000172955.17	ADH6	protein_coding	-1.83657	-0.84669	0.066273	30	30	368	chr4	99202638	99219537
ENSG00000265907.1	RP11-737O24.2	antisense	1.83634	38.6749	0.066308	1	1	52	chr18	2948238	2960756
ENSG00000122641.10	INHBA	protein_coding	1.8348	1.99432	0.0665351	10	10	76	chr7	41667168	41705834
ENSG00000016391.10	CHDH	protein_coding	-1.83449	-2.68027	0.0665815	9	9	175	chr3	53812335	53846390
ENSG00000222046.2	DCDC2B	protein_coding	-1.83336	-0.779403	0.0667485	20	20	400	chr1	32209094	32216196
ENSG00000185917.13	SETD4	protein_coding	1.83291	0.615316	0.0668158	18	19	273	chr21	36034541	36079389
ENSG00000142910.15	TINAGL1	protein_coding	1.83274	4.81324	0.0668412	5	5	70	chr1	31576485	31587686
ENSG00000080608.9	PUM3	protein_coding	-1.83164	-2.0454	0.0670058	12	12	173	chr9	2720469	2844241
ENSG00000174885.12	NLRP6	protein_coding	1.83159	0.481884	0.0670118	20	24	360	chr11	278365	285359
ENSG00000069943.9	PIGB	protein_coding	-1.83063	-0.647389	0.0671554	11	12	374	chr15	55318960	55355648
ENSG00000133067.17	LGR6	protein_coding	-1.82944	-1.61761	0.0673339	2	2	462	chr1	202193901	202319781
ENSG00000161955.16	TNFSF13	protein_coding	-1.82904	-2.4308	0.0673933	8	8	90	chr17	7558292	7561608
ENSG00000179889.18	PDXDC1	protein_coding	1.82898	0.822538	0.0674028	14	18	202	chr16	14974591	15139339
ENSG00000250132.6	RP11-359B12.2	antisense	1.82885	1.44577	0.0674228	4	4	169	chr12	974133	991190
ENSG00000183172.8	SMDT1	protein_coding	-1.82846	-0.141614	0.0674799	12	12	438	chr22	42079691	42084284
ENSG00000119383.19	PTPA	protein_coding	-1.8275	-0.710549	0.0676251	11	11	187	chr9	129110950	129148946
ENSG00000179846.9	NKPD1	protein_coding	1.82718	0.504429	0.0676724	47	48	607	chr19	45149750	45158737
ENSG00000006625.17	GGCT	protein_coding	1.82681	2.41885	0.067728	1	1	152	chr7	30496621	30504844
ENSG00000167895.14	TMC8	protein_coding	1.8268	1.08785	0.0677292	3	3	733	chr17	78130770	78142968
ENSG00000112576.12	CCND3	protein_coding	-1.8265	-2.3677	0.0677755	13	13	124	chr6	41934933	42050357
ENSG00000242814.2	RP11-436H11.1	processed_pseudogene	-1.82641	-1.13004	0.067789	28	29	412	chr5	124808828	124809233
ENSG00000115884.10	SDC1	protein_coding	1.82636	1.19789	0.0677967	17	17	196	chr2	20200797	20225433
ENSG00000123836.14	PFKFB2	protein_coding	1.82635	9.30459	0.0677969	3	4	72	chr1	207034366	207081024
ENSG00000213676.10	ATF6B	protein_coding	-1.82633	-0.503562	0.0678011	21	21	436	chr6	32098176	32128253
ENSG00000183298.5	RPSAP19	processed_pseudogene	1.82533	3.15947	0.0679517	7	8	126	chr1	101786340	101787219
ENSG00000131508.15	UBE2D2	protein_coding	1.82511	0.335946	0.0679847	20	24	49	chr5	139526431	139628433
ENSG00000135297.15	MTO1	protein_coding	1.82354	0.192866	0.0682218	13	13	244	chr6	73461578	73509236
ENSG00000185155.11	MIXL1	protein_coding	1.82206	3.6809	0.0684466	2	2	336	chr1	226223618	226227054
ENSG00000106771.12	TMEM245	protein_coding	-1.82162	-0.314912	0.0685122	35	35	302	chr9	109015152	109119945
ENSG00000049540.16	ELN	protein_coding	1.82085	2.58913	0.06863	2	3	49	chr7	74027789	74069907
ENSG00000152377.13	SPOCK1	protein_coding	1.82083	1.57439	0.068632	3	3	105	chr5	136975298	137598379
ENSG00000161180.10	CCDC116	protein_coding	-1.82078	-0.524783	0.0686404	2	3	190	chr22	21632716	21637327
ENSG00000166747.12	AP1G1	protein_coding	-1.82028	-1.06441	0.0687159	11	11	133	chr16	71729000	71809201
ENSG00000224177.6	LINC00570	lincRNA	-1.81986	-18.3802	0.068781	1	1	373	chr2	11393981	11403077
ENSG00000248099.3	INSL3	protein_coding	1.81962	0.723065	0.0688171	23	24	591	chr19	17816512	17821574
ENSG00000124701.5	APOBEC2	protein_coding	-1.81946	-1.10358	0.0688409	11	11	105	chr6	41053304	41064511
ENSG00000010244.18	ZNF207	protein_coding	1.81891	14.572	0.0689245	5	5	60	chr17	32350117	32381886
ENSG00000179152.19	TCAIM	protein_coding	1.81884	3.1161	0.068936	11	11	169	chr3	44338119	44409451
ENSG00000199631.1	SNORD33	snoRNA	-1.81853	-3.3898	0.0689829	13	14	335	chr19	49490615	49490699
ENSG00000173559.12	NABP1	protein_coding	1.81843	2.51865	0.0689982	6	6	83	chr2	191678127	191696659
ENSG00000265787.2	CYP4F35P	transcribed_unprocessed_pseudogene	1.81842	0.876188	0.069	1	2	630	chr18	14337423	14342524
ENSG00000186152.6	LILRP1	unprocessed_pseudogene	-1.81838	-4.69904	0.0690056	4	5	146	chr19	54696604	54700905
ENSG00000188529.14	SRSF10	protein_coding	-1.81828	-7.29325	0.0690215	9	9	114	chr1	23964804	23980927
ENSG00000138942.15	RNF185	protein_coding	1.81788	0.255198	0.0690822	21	21	213	chr22	31160193	31207019
ENSG00000125995.15	ROMO1	protein_coding	1.81617	164.427	0.069344	1	1	45	chr20	35699272	35700984
ENSG00000102743.14	SLC25A15	protein_coding	-1.81587	-1.10337	0.0693906	20	20	150	chr13	40789412	40810111
ENSG00000162734.12	PEA15	protein_coding	-1.81575	-1.62163	0.069409	5	6	94	chr1	160205337	160215376
ENSG00000106526.10	ACTR3C	protein_coding	-1.81508	-0.761281	0.069512	1	1	263	chr7	150243916	150323725
ENSG00000173137.11	ADCK5	protein_coding	-1.81464	-1.12253	0.0695796	8	9	126	chr8	144373101	144393242
ENSG00000115685.14	PPP1R7	protein_coding	1.81427	5.2687	0.0696358	12	15	152	chr2	241149576	241183652
ENSG00000174132.8	FAM174A	protein_coding	-1.81393	-1.50031	0.0696878	6	6	80	chr5	100535305	100586741
ENSG00000179598.5	PLD6	protein_coding	1.81325	0.227035	0.069793	11	12	185	chr17	17200995	17206315
ENSG00000177600.8	RPLP2	protein_coding	1.81285	5.31547	0.0698557	18	21	158	chr11	809647	812880
ENSG00000090674.15	MCOLN1	protein_coding	1.81277	20.5825	0.0698676	5	5	58	chr19	7522626	7534009
ENSG00000197815.4	RP1-253P7.4	antisense	1.81271	0.77067	0.0698762	10	10	177	chr17	17858227	17860041
ENSG00000089505.17	CMTM1	protein_coding	-1.81233	-1.93593	0.0699359	6	6	71	chr16	66566393	66579137
ENSG00000166347.18	CYB5A	protein_coding	1.81072	1.18576	0.0701846	8	8	211	chr18	74250847	74292016
ENSG00000259298.1	RP11-562A8.4	antisense	1.81048	2.77555	0.0702215	6	6	79	chr15	50497195	50498744
ENSG00000204264.8	PSMB8	protein_coding	-1.81047	-30.7828	0.0702225	2	2	132	chr6	32840717	32844703
ENSG00000115053.15	NCL	protein_coding	1.81007	2.17437	0.0702843	8	8	78	chr2	231453531	231464594
ENSG00000117676.13	RPS6KA1	protein_coding	1.80953	4.68821	0.0703692	6	6	79	chr1	26529761	26575030
ENSG00000183696.13	UPP1	protein_coding	1.80889	3.50982	0.0704678	12	13	111	chr7	48088628	48108733
ENSG00000067221.13	STOML1	protein_coding	1.8078	0.368119	0.0706374	17	17	249	chr15	73978923	73994622
ENSG00000159409.14	CELF3	protein_coding	-1.80778	-1.33605	0.0706414	17	17	355	chr1	151702404	151716814
ENSG00000005238.19	FAM214B	protein_coding	-1.80771	-3.84137	0.0706517	8	8	114	chr9	35104112	35116341
ENSG00000197136.4	PCNX3	protein_coding	-1.80761	-3.22359	0.0706668	6	6	124	chr11	65615773	65637439
ENSG00000120437.8	ACAT2	protein_coding	1.80749	1.03171	0.0706853	15	16	117	chr6	159760328	159779055
ENSG00000103145.10	HCFC1R1	protein_coding	-1.80667	-2.72384	0.0708139	6	7	75	chr16	3022620	3024286
ENSG00000225830.12	ERCC6	protein_coding	1.80578	1.71818	0.0709522	7	7	168	chr10	49455368	49539538
ENSG00000171723.15	GPHN	protein_coding	1.80552	4.05353	0.0709939	6	6	169	chr14	66507407	67181803
ENSG00000175274.18	TP53I11	protein_coding	1.80532	26.4214	0.071024	1	1	111	chr11	44885903	44951306
ENSG00000188452.13	CERKL	protein_coding	1.80509	1.74613	0.071061	7	7	92	chr2	181536676	181680665
ENSG00000132912.12	DCTN4	protein_coding	-1.805	-2.21188	0.0710741	8	8	102	chr5	150708440	150759109
ENSG00000144668.11	ITGA9	protein_coding	-1.80372	-0.278586	0.0712751	10	10	92	chr3	37452115	37823514
ENSG00000231665.1	OGFOD1P1	processed_pseudogene	1.80332	0.778697	0.0713375	14	14	298	chr13	49210422	49212294
ENSG00000122591.11	FAM126A	protein_coding	-1.80249	-1.71583	0.0714687	14	14	207	chr7	22889371	23014130
ENSG00000123472.12	ATPAF1	protein_coding	1.80245	3.43459	0.0714739	3	3	63	chr1	46632737	46673867
ENSG00000013583.8	HEBP1	protein_coding	1.80221	0.192357	0.0715126	11	11	176	chr12	12974864	13000273
ENSG00000198342.9	ZNF442	protein_coding	-1.80177	-1.04688	0.0715811	4	4	49	chr19	12345949	12365905
ENSG00000152234.15	ATP5A1	protein_coding	-1.80171	-0.432324	0.0715909	10	10	107	chr18	46080248	46104334
ENSG00000183281.14	PLGLB1	protein_coding	1.80139	0.156998	0.0716412	7	8	369	chr2	87002559	87021852
ENSG00000108774.14	RAB5C	protein_coding	1.80105	2.7584	0.0716952	9	9	119	chr17	42124976	42155044
ENSG00000260086.2	RP11-42I10.1	lincRNA	1.80087	1.56786	0.0717236	22	22	516	chr16	48623436	48744921
ENSG00000139436.20	GIT2	protein_coding	-1.80058	-4.27017	0.0717695	7	8	121	chr12	109929792	109996389
ENSG00000182628.12	SKA2	protein_coding	1.80022	1.47742	0.0718254	6	6	170	chr17	59109951	59155269
ENSG00000089063.14	TMEM230	protein_coding	1.80009	0.227637	0.0718457	5	8	391	chr20	5068232	5113103
ENSG00000149806.10	FAU	protein_coding	1.80005	6.8758	0.0718529	6	6	95	chr11	65120628	65122473
ENSG00000197603.13	C5orf42	protein_coding	-1.7999	-19.2487	0.071877	4	4	96	chr5	37106228	37249428
ENSG00000164754.14	RAD21	protein_coding	1.79966	2.99974	0.0719136	6	6	126	chr8	116845935	116874866
ENSG00000025293.16	PHF20	protein_coding	-1.79963	-8.44357	0.0719187	5	5	100	chr20	35771974	35950381
ENSG00000159166.13	LAD1	protein_coding	1.79956	0.774933	0.0719304	25	25	499	chr1	201373244	201399915
ENSG00000178718.6	RPP25	protein_coding	1.79916	1.78207	0.0719939	5	5	164	chr15	74954416	74957464
ENSG00000104361.9	NIPAL2	protein_coding	1.7986	0.48615	0.0720825	13	13	175	chr8	98189833	98294393
ENSG00000170296.9	GABARAP	protein_coding	1.79837	10.1067	0.0721187	7	7	52	chr17	7240014	7242770
ENSG00000137815.14	RTF1	protein_coding	1.79828	4.5671	0.0721327	5	5	83	chr15	41408408	41483563
ENSG00000120341.18	SEC16B	protein_coding	1.79799	1.59288	0.0721788	10	10	155	chr1	177923956	177984303
ENSG00000146707.14	POMZP3	protein_coding	1.79792	0.130693	0.0721899	18	18	458	chr7	76609986	76627261
ENSG00000120029.12	C10orf76	protein_coding	1.79763	2.18954	0.0722354	4	4	118	chr10	101845599	102056193
ENSG00000105866.13	SP4	protein_coding	-1.79669	-1.68352	0.0723849	15	15	124	chr7	21428034	21514822
ENSG00000108771.12	DHX58	protein_coding	1.79665	0.864136	0.0723906	19	19	240	chr17	42101404	42112733
ENSG00000223855.1	HRAT92	lincRNA	-1.79653	-0.291186	0.07241	30	47	458	chr7	520391	525232
ENSG00000116580.18	GON4L	protein_coding	-1.79608	-3.86984	0.0724824	9	10	63	chr1	155749662	155859400
ENSG00000185130.5	HIST1H2BL	protein_coding	1.79582	26.4981	0.072523	1	1	139	chr6	27807444	27807931
ENSG00000198604.10	BAZ1A	protein_coding	1.79545	14.0905	0.072582	4	4	115	chr14	34752731	34875647
ENSG00000141524.15	TMC6	protein_coding	-1.79511	-1.59006	0.0726361	20	21	174	chr17	78110458	78132407
ENSG00000164190.17	NIPBL	protein_coding	1.79452	551.874	0.07273	1	1	71	chr5	36876759	37066413
ENSG00000161217.11	PCYT1A	protein_coding	-1.79412	-1.73403	0.0727945	20	21	188	chr3	196214222	196287957
ENSG00000254858.9	MPV17L2	protein_coding	1.79397	0.415837	0.072818	1	1	134	chr19	18193182	18196742
ENSG00000142937.11	RPS8	protein_coding	-1.79336	-4.66274	0.0729146	9	9	208	chr1	44775251	44778779
ENSG00000066855.15	MTFR1	protein_coding	1.79253	1.62149	0.0730483	12	12	199	chr8	65644734	65771261
ENSG00000129993.14	CBFA2T3	protein_coding	1.79186	1.10248	0.0731562	27	29	766	chr16	88874858	88977204
ENSG00000170264.12	FAM161A	protein_coding	1.79112	3.2478	0.0732734	9	9	142	chr2	61824854	61854143
ENSG00000083838.15	ZNF446	protein_coding	-1.79052	-1.56174	0.0733711	2	2	121	chr19	58474017	58481230
ENSG00000156976.16	EIF4A2	protein_coding	-1.79014	-6.0736	0.0734309	7	7	101	chr3	186783205	186789900
ENSG00000136485.14	DCAF7	protein_coding	1.78986	3.02997	0.0734767	8	8	144	chr17	63550461	63594266
ENSG00000145335.15	SNCA	protein_coding	1.78928	0.757841	0.073569	12	12	94	chr4	89724099	89838315
ENSG00000156869.12	FRRS1	protein_coding	1.78926	0.291838	0.0735725	17	17	539	chr1	99708703	99765793
ENSG00000155850.7	SLC26A2	protein_coding	-1.78902	-5.66306	0.0736109	4	4	75	chr5	149960737	149993455
ENSG00000066279.17	ASPM	protein_coding	-1.78759	-5.55644	0.073842	8	8	398	chr1	197084128	197146694
ENSG00000074696.12	HACD3	protein_coding	-1.78756	-0.770683	0.0738464	6	6	100	chr15	65530418	65578352
ENSG00000213020.9	ZNF611	protein_coding	-1.78651	-6.58244	0.0740175	4	4	171	chr19	52702813	52735073
ENSG00000163131.10	CTSS	protein_coding	1.78635	0.573049	0.0740423	9	9	276	chr1	150730196	150765957
ENSG00000111605.16	CPSF6	protein_coding	1.78569	2.05278	0.0741492	14	14	98	chr12	69239537	69274358
ENSG00000214954.8	LRRC69	protein_coding	1.78556	0.339334	0.0741697	8	8	149	chr8	91101832	91219236
ENSG00000260495.1	RP11-55K13.1	antisense	-1.78525	-2.34228	0.0742213	8	8	68	chr16	81310731	81313423
ENSG00000119013.8	NDUFB3	protein_coding	-1.7848	-4.94081	0.0742934	8	8	72	chr2	201071433	201085750
ENSG00000158966.13	CACHD1	protein_coding	1.78473	0.505693	0.0743045	27	28	534	chr1	64470792	64693058
ENSG00000134086.7	VHL	protein_coding	1.78417	9.59774	0.0743968	3	3	98	chr3	10141008	10152220
ENSG00000182095.14	TNRC18	protein_coding	1.78409	4.52168	0.0744092	7	7	107	chr7	5306790	5425414
ENSG00000198743.6	SLC5A3	protein_coding	1.78402	1.5507	0.0744205	9	9	120	chr21	34073570	34106262
ENSG00000141096.4	DPEP3	protein_coding	-1.78364	-1.51851	0.0744829	14	14	379	chr16	67975663	67980829
ENSG00000048028.11	USP28	protein_coding	-1.7822	-4.40291	0.074717	15	15	157	chr11	113797874	113875570
ENSG00000267117.1	AC010525.4	antisense	1.78184	1.1175	0.0747749	36	38	661	chr19	55694118	55694558
ENSG00000004455.16	AK2	protein_coding	1.78164	3.61204	0.0748086	7	7	82	chr1	33007940	33080996
ENSG00000134001.12	EIF2S1	protein_coding	1.7814	2.99803	0.0748476	7	7	125	chr14	67359997	67386516
ENSG00000177963.14	RIC8A	protein_coding	1.7808	0.334478	0.0749446	12	15	211	chr11	207511	215113
ENSG00000169908.11	TM4SF1	protein_coding	1.77899	2.13878	0.0752417	6	6	77	chr3	149369022	149377865
ENSG00000204054.13	LINC00963	processed_transcript	-1.77891	-0.347993	0.0752553	26	27	292	chr9	129483451	129513686
ENSG00000181513.14	ACBD4	protein_coding	-1.77857	-0.308499	0.0753107	11	11	166	chr17	45132600	45144181
ENSG00000108395.13	TRIM37	protein_coding	-1.77765	-0.0732628	0.0754617	4	4	180	chr17	58982638	59106921
ENSG00000189144.13	ZNF573	protein_coding	1.77713	1.88747	0.0755477	5	5	107	chr19	37735833	37817300
ENSG00000197238.4	HIST1H4J	protein_coding	-1.77667	-5.10046	0.0756231	3	3	119	chr6	27824108	27824480
ENSG00000169031.18	COL4A3	protein_coding	1.77585	1.63813	0.0757578	7	8	179	chr2	227164565	227314792
ENSG00000135447.16	PPP1R1A	protein_coding	1.77576	2.79871	0.075772	4	4	68	chr12	54575387	54588659
ENSG00000130635.15	COL5A1	protein_coding	1.77519	1.9737	0.075866	8	9	87	chr9	134641774	134844843
ENSG00000164104.11	HMGB2	protein_coding	1.77511	33.3502	0.075879	3	3	82	chr4	173331695	173335125
ENSG00000196981.3	WDR5B	protein_coding	-1.77505	-0.359524	0.0758902	14	14	197	chr3	122412332	122416051
ENSG00000216331.2	HIST1H1PS1	unprocessed_pseudogene	-1.77498	-85.9603	0.075902	1	1	401	chr6	26195554	26196633
ENSG00000101443.17	WFDC2	protein_coding	1.77485	2.55408	0.075922	2	3	116	chr20	45469706	45481532
ENSG00000119041.10	GTF3C3	protein_coding	1.77462	1.031	0.0759605	8	8	77	chr2	196763032	196799725
ENSG00000235908.1	RHOA-IT1	sense_intronic	-1.77427	-1.34621	0.076018	7	7	246	chr3	49365145	49367006
ENSG00000167850.3	CD300C	protein_coding	-1.77421	-0.702478	0.076029	38	38	640	chr17	74541108	74546143
ENSG00000160410.14	SHKBP1	protein_coding	-1.77403	-4.25006	0.0760581	9	10	117	chr19	40576851	40591399
ENSG00000100351.16	GRAP2	protein_coding	-1.77398	-1.33327	0.0760659	28	30	478	chr22	39901082	39973721
ENSG00000260325.1	HSPB9	protein_coding	1.77395	3.04854	0.0760718	7	7	72	chr17	42121431	42123352
ENSG00000245017.2	RP11-181C3.1	lincRNA	1.77363	2.97598	0.0761237	4	4	443	chr12	98485544	98503855
ENSG00000110395.6	CBL	protein_coding	1.77279	7.82189	0.0762638	2	2	111	chr11	119206276	119313926
ENSG00000101190.12	TCFL5	protein_coding	-1.77268	-0.469177	0.0762824	40	40	319	chr20	62841115	62861763
ENSG00000197694.15	SPTAN1	protein_coding	-1.7723	-3.38715	0.076344	8	8	82	chr9	128552558	128633662
ENSG00000172789.3	HOXC5	protein_coding	-1.77209	-1.61706	0.0763795	15	16	334	chr12	54032853	54035358
ENSG00000157500.10	APPL1	protein_coding	1.77154	2.81224	0.0764707	12	12	96	chr3	57227737	57273468
ENSG00000077782.19	FGFR1	protein_coding	1.77147	11.581	0.076482	1	1	99	chr8	38411138	38468834
ENSG00000171867.16	PRNP	protein_coding	1.77105	1.98151	0.0765527	18	20	215	chr20	4686236	4701590
ENSG00000103253.17	HAGHL	protein_coding	-1.77097	-2.0585	0.076566	1	1	162	chr16	726936	735525
ENSG00000204622.11	HLA-J	transcribed_unprocessed_pseudogene	-1.77041	-0.0646836	0.0766597	13	14	449	chr6	30005971	30009956
ENSG00000211720.3	TRBV11-1	TR_V_gene	1.76992	0.202477	0.0767397	18	19	36	chr7	142407672	142408136
ENSG00000245888.6	FLJ21408	antisense	-1.76959	-279.072	0.076796	1	1	621	chr16	27268205	27290492
ENSG00000109790.16	KLHL5	protein_coding	1.76929	0.94293	0.0768457	13	15	184	chr4	39045039	39126857
ENSG00000180867.10	PDIA3P1	processed_pseudogene	-1.76927	-3.62507	0.076849	1	1	158	chr1	147178113	147179622
ENSG00000104957.13	CCDC130	protein_coding	1.76898	1.53072	0.0768978	7	7	97	chr19	13731760	13763296
ENSG00000206680.1	SNORD21	snoRNA	-1.76888	-2.76311	0.076914	12	12	352	chr1	92837289	92837383
ENSG00000172273.12	HINFP	protein_coding	1.76728	0.264854	0.0771809	2	2	124	chr11	119121587	119136044
ENSG00000005175.9	RPAP3	protein_coding	1.76702	18.4399	0.0772245	2	2	96	chr12	47661249	47706061
ENSG00000204713.10	TRIM27	protein_coding	-1.76664	-0.222556	0.077288	11	11	277	chr6	28903002	28923989
ENSG00000148384.12	INPP5E	protein_coding	-1.76648	-2.93665	0.0773151	8	8	340	chr9	136428619	136439823
ENSG00000185085.2	INTS5	protein_coding	1.76555	5.63262	0.0774716	2	2	104	chr11	62646848	62653302
ENSG00000069966.18	GNB5	protein_coding	1.76529	1.53552	0.0775146	5	5	224	chr15	52115105	52191369
ENSG00000107404.19	DVL1	protein_coding	1.76506	9.90607	0.0775533	4	5	62	chr1	1335276	1349350
ENSG00000105321.12	CCDC9	protein_coding	-1.76506	-2.30516	0.0775543	9	10	104	chr19	47255980	47271953
ENSG00000166197.16	NOLC1	protein_coding	1.76482	29.2222	0.0775932	3	3	56	chr10	102152176	102163871
ENSG00000030110.12	BAK1	protein_coding	1.76466	0.119484	0.0776208	22	22	497	chr6	33572547	33580293
ENSG00000131591.17	C1orf159	protein_coding	-1.76448	-1.48648	0.077652	9	10	238	chr1	1081818	1116361
ENSG00000142347.16	MYO1F	protein_coding	-1.76435	-3.74004	0.0776734	13	13	137	chr19	8520790	8577577
ENSG00000185052.11	SLC24A3	protein_coding	-1.76427	-2.72134	0.0776869	10	10	137	chr20	19212646	19722937
ENSG00000136280.15	CCM2	protein_coding	-1.76414	-2.3969	0.077709	17	17	155	chr7	44999475	45076469
ENSG00000228078.1	HLA-U	unprocessed_pseudogene	1.7641	0.089323	0.0777146	47	52	584	chr6	29934101	29934286
ENSG00000173421.16	CCDC36	protein_coding	1.76402	1.04211	0.0777283	3	3	279	chr3	49198428	49258104
ENSG00000139323.13	POC1B	protein_coding	1.76325	0.949547	0.0778577	13	14	152	chr12	89419718	89526024
ENSG00000128833.12	MYO5C	protein_coding	-1.76183	-2.01229	0.0780981	6	6	150	chr15	52192322	52295798
ENSG00000120254.15	MTHFD1L	protein_coding	-1.76132	-1.73196	0.0781838	15	15	188	chr6	150865549	151101887
ENSG00000224183.1	SDHDP6	processed_pseudogene	1.76098	0.0522932	0.0782421	16	17	399	chr1	25294164	25294643
ENSG00000174444.14	RPL4	protein_coding	-1.76075	-6.0442	0.0782809	4	4	41	chr15	66498015	66524532
ENSG00000142973.13	CYP4B1	protein_coding	1.76057	1.74419	0.0783107	15	15	181	chr1	46757838	46819413
ENSG00000247570.2	SDCBPP2	processed_pseudogene	1.76016	3.40497	0.078381	5	5	89	chr8	69942948	69944648
ENSG00000006327.13	TNFRSF12A	protein_coding	-1.75901	-1.84767	0.0785755	3	5	102	chr16	3018445	3022383
ENSG00000114742.13	WDR48	protein_coding	-1.75898	-126.989	0.078581	1	1	113	chr3	39051998	39096671
ENSG00000168653.10	NDUFS5	protein_coding	-1.75895	-0.160203	0.0785864	4	4	391	chr1	39026318	39034636
ENSG00000113643.8	RARS	protein_coding	-1.75852	-1.49581	0.0786587	11	11	134	chr5	168486445	168519299
ENSG00000168389.17	MFSD2A	protein_coding	1.75792	3.32309	0.078762	4	4	92	chr1	39955112	39969968
ENSG00000049239.12	H6PD	protein_coding	-1.75756	-0.249041	0.0788232	2	2	270	chr1	9234775	9271337
ENSG00000154978.12	VOPP1	protein_coding	-1.75708	-1.20554	0.078904	19	19	187	chr7	55436056	55572988
ENSG00000174485.15	DENND4A	protein_coding	1.75562	2.60749	0.0791539	2	2	110	chr15	65658046	65792293
ENSG00000120899.17	PTK2B	protein_coding	1.75521	4.72397	0.079223	1	1	137	chr8	27311482	27459391
ENSG00000221914.9	PPP2R2A	protein_coding	-1.75521	-8.47658	0.079223	1	1	57	chr8	26291491	26372680
ENSG00000198208.11	RPS6KL1	protein_coding	-1.75474	-0.213436	0.0793045	8	8	208	chr14	74903954	74923396
ENSG00000133398.3	MED10	protein_coding	-1.75367	-1.10544	0.0794878	14	14	175	chr5	6371881	6378594
ENSG00000180340.6	FZD2	protein_coding	-1.75342	-2.24792	0.0795296	8	8	105	chr17	44557459	44559570
ENSG00000143476.17	DTL	protein_coding	-1.75321	-15.0262	0.0795661	3	3	45	chr1	212035553	212107400
ENSG00000215244.2	RP11-563J2.2	lincRNA	1.7532	0.444894	0.0795683	29	29	179	chr10	6277687	6335982
ENSG00000108846.15	ABCC3	protein_coding	1.75315	0.428263	0.0795762	14	14	165	chr17	50634777	50692252
ENSG00000259293.1	LIPC-AS1	antisense	1.7531	2.84368	0.079585	5	5	132	chr15	58434890	58498735
ENSG00000119682.16	AREL1	protein_coding	1.75303	7.34992	0.0795967	7	7	118	chr14	74653437	74713115
ENSG00000160949.16	TONSL	protein_coding	-1.75276	-0.833639	0.0796439	16	17	186	chr8	144428808	144444444
ENSG00000165121.11	RP11-213G2.3	transcribed_unprocessed_pseudogene	-1.75261	-2.66392	0.0796696	8	8	134	chr9	85805359	85849542
ENSG00000160679.12	CHTOP	protein_coding	-1.75221	-2.59681	0.079737	1	1	123	chr1	153633982	153646306
ENSG00000203782.5	LOR	protein_coding	-1.75221	-1171.38	0.079737	1	1	70	chr1	153259700	153262122
ENSG00000211679.2	IGLC3	IG_C_gene	-1.752	-2.70457	0.079773	1	1	197	chr22	22906342	22906803
ENSG00000187801.14	ZFP69B	protein_coding	-1.75097	-0.970434	0.0799506	6	6	83	chr1	40450107	40463718
ENSG00000132670.20	PTPRA	protein_coding	1.74992	27.1954	0.080132	1	1	88	chr20	2864184	3039076
ENSG00000107831.12	FGF8	protein_coding	-1.74984	-1.10331	0.0801466	20	21	198	chr10	101770130	101780369
ENSG00000100147.13	CCDC134	protein_coding	-1.74962	-0.150701	0.0801838	11	12	182	chr22	41800679	41826299
ENSG00000143842.14	SOX13	protein_coding	-1.7492	-3.71293	0.080257	8	8	94	chr1	204073115	204127743
ENSG00000108861.8	DUSP3	protein_coding	-1.74903	-1.22076	0.0802853	3	3	80	chr17	43766121	43778988
ENSG00000203697.11	CAPN8	protein_coding	1.74861	0.237167	0.0803579	34	34	508	chr1	223538007	223665734
ENSG00000161091.12	MFSD12	protein_coding	1.74815	3.0143	0.0804375	13	16	139	chr19	3538261	3574290
ENSG00000175216.14	CKAP5	protein_coding	-1.74805	-7.52467	0.0804551	2	2	62	chr11	46743048	46846308
ENSG00000162650.16	ATXN7L2	protein_coding	-1.7479	-3.17419	0.0804814	7	7	88	chr1	109483479	109492734
ENSG00000117154.11	IGSF21	protein_coding	1.74704	1.74828	0.0806306	27	27	809	chr1	18107746	18378482
ENSG00000115756.12	HPCAL1	protein_coding	1.74686	0.996295	0.0806621	15	15	144	chr2	10302889	10427617
ENSG00000168938.5	PPIC	protein_coding	1.74679	0.523441	0.0806742	31	31	230	chr5	123023250	123036741
ENSG00000118557.15	PMFBP1	protein_coding	-1.74675	-0.754928	0.0806807	27	27	393	chr16	72112157	72176878
ENSG00000117601.13	SERPINC1	protein_coding	1.74632	0.229165	0.0807561	8	8	189	chr1	173903804	173917378
ENSG00000109881.16	CCDC34	protein_coding	1.74618	7.26739	0.08078	6	7	63	chr11	27330827	27363868
ENSG00000204311.12	DFNB59	protein_coding	-1.74585	-1.26389	0.0808372	10	10	104	chr2	178451436	178461390
ENSG00000164535.14	DAGLB	protein_coding	1.74546	0.304373	0.0809057	31	32	443	chr7	6409129	6484190
ENSG00000137210.13	TMEM14B	protein_coding	-1.74456	-0.922886	0.0810619	20	20	205	chr6	10747759	10852753
ENSG00000119402.16	FBXW2	protein_coding	1.74419	3.90116	0.0811253	6	6	64	chr9	120751978	120793412
ENSG00000152953.12	STK32B	protein_coding	1.74405	0.56885	0.0811509	60	63	995	chr4	5051442	5500998
ENSG00000171302.16	CANT1	protein_coding	1.74384	3.05321	0.0811875	16	18	203	chr17	78991717	79009867
ENSG00000104814.12	MAP4K1	protein_coding	1.74342	5.96523	0.0812599	8	8	102	chr19	38587641	38618882
ENSG00000173915.14	USMG5	protein_coding	-1.74333	-31.0027	0.0812755	2	2	91	chr10	103389041	103396466
ENSG00000116752.5	BCAS2	protein_coding	-1.74317	-0.77758	0.0813045	9	9	106	chr1	114567557	114581639
ENSG00000117862.11	TXNDC12	protein_coding	-1.74303	-0.968494	0.0813288	5	5	96	chr1	52020131	52056171
ENSG00000134996.11	OSTF1	protein_coding	1.74216	2.19793	0.08148	13	14	154	chr9	75088543	75147265
ENSG00000183813.6	CCR4	protein_coding	1.74206	1.85011	0.0814982	23	23	375	chr3	32951574	32956349
ENSG00000242852.6	ZNF709	protein_coding	1.74172	0.321281	0.0815581	10	10	154	chr19	12461184	12513854
ENSG00000087502.17	ERGIC2	protein_coding	1.74143	3.97456	0.0816081	13	13	139	chr12	29337352	29381189
ENSG00000106327.12	TFR2	protein_coding	1.74119	1.9298	0.0816499	8	8	111	chr7	100620416	100642721
ENSG00000166272.16	WBP1L	protein_coding	1.74112	1.34152	0.0816628	12	13	131	chr10	102743970	102816267
ENSG00000163082.9	SGPP2	protein_coding	-1.74092	-2.41556	0.0816984	10	10	130	chr2	222424517	222560948
ENSG00000063244.12	U2AF2	protein_coding	1.74034	4.69068	0.0817995	12	12	90	chr19	55654146	55674715
ENSG00000115009.11	CCL20	protein_coding	1.73935	0.427774	0.0819733	19	19	585	chr2	227813842	227817564
ENSG00000084093.16	REST	protein_coding	-1.73929	-5.69259	0.0819841	3	3	98	chr4	56907876	56966678
ENSG00000075399.13	VPS9D1	protein_coding	-1.73922	-0.706618	0.0819952	22	22	300	chr16	89707134	89720986
ENSG00000172748.13	ZNF596	protein_coding	-1.73832	-0.647554	0.0821544	19	19	126	chr8	232137	264703
ENSG00000147592.8	LACTB2	protein_coding	-1.73804	-0.199908	0.0822033	19	19	195	chr8	70635318	70669174
ENSG00000143337.18	TOR1AIP1	protein_coding	-1.73745	-7.37519	0.0823083	5	5	60	chr1	179882042	179925000
ENSG00000198832.10	SELENOM	protein_coding	-1.7374	-0.382152	0.0823165	2	2	169	chr22	31104772	31120069
ENSG00000137266.14	SLC22A23	protein_coding	-1.73718	-1.15211	0.0823553	25	27	165	chr6	3268962	3457022
ENSG00000172731.13	LRRC20	protein_coding	1.73685	1.24249	0.0824135	16	17	186	chr10	70298970	70382650
ENSG00000187010.19	RHD	protein_coding	1.73653	0.0444647	0.0824706	9	9	414	chr1	25272393	25330445
ENSG00000214736.7	TOMM6	protein_coding	1.73635	0.636535	0.0825019	7	7	102	chr6	41787662	41789898
ENSG00000105676.13	ARMC6	protein_coding	1.73602	2.10263	0.0825601	12	14	125	chr19	19033575	19060311
ENSG00000005007.12	UPF1	protein_coding	-1.73574	-6.19859	0.0826106	3	3	48	chr19	18831938	18868236
ENSG00000163138.18	PACRGL	protein_coding	1.73529	0.267374	0.08269	23	23	283	chr4	20696282	20752907
ENSG00000081870.11	HSPB11	protein_coding	-1.73508	-4.08543	0.0827264	2	2	92	chr1	53916574	53945929
ENSG00000178445.9	GLDC	protein_coding	1.73452	0.250126	0.0828263	22	22	638	chr9	6532464	6645783
ENSG00000079387.13	SENP1	protein_coding	-1.73429	-3.78826	0.0828675	6	6	92	chr12	48042898	48106308
ENSG00000137074.18	APTX	protein_coding	1.73413	0.29358	0.0828954	9	9	289	chr9	32972606	33025168
ENSG00000130311.10	DDA1	protein_coding	-1.73378	-5.32407	0.0829575	12	12	124	chr19	17309518	17323301
ENSG00000189241.6	TSPYL1	protein_coding	-1.73267	-0.370234	0.0831546	19	19	249	chr6	116276578	116279903
ENSG00000159314.11	ARHGAP27	protein_coding	1.73254	3.17156	0.083177	8	9	181	chr17	45393902	45434421
ENSG00000104332.11	SFRP1	protein_coding	-1.73194	-37.8505	0.083284	1	1	195	chr8	41261958	41309497
ENSG00000175513.9	TSGA10IP	protein_coding	1.7316	0.78124	0.0833442	13	13	234	chr11	65945445	65959963
ENSG00000141985.9	SH3GL1	protein_coding	1.73156	1.6202	0.0833519	12	13	175	chr19	4360370	4400547
ENSG00000096070.19	BRPF3	protein_coding	-1.73139	-3.37923	0.0833823	11	11	98	chr6	36196744	36232790
ENSG00000211724.3	TRBV6-6	TR_V_gene	-1.73129	-0.267317	0.0833993	27	30	71	chr7	142469537	142470013
ENSG00000159167.11	STC1	protein_coding	-1.73067	-0.691021	0.0835106	7	7	66	chr8	23841915	23854807
ENSG00000175984.14	DENND2C	protein_coding	-1.73047	-0.471016	0.0835466	18	18	122	chr1	114582848	114670422
ENSG00000072736.18	NFATC3	protein_coding	-1.72993	-0.246788	0.0836428	11	11	230	chr16	68084751	68229259
ENSG00000231607.10	DLEU2	antisense	-1.72985	-2.52117	0.0836574	13	13	103	chr13	49982552	50125720
ENSG00000197978.9	GOLGA6L9	protein_coding	-1.72938	-0.7694	0.083741	5	5	323	chr15	82430020	82436762
ENSG00000145293.15	ENOPH1	protein_coding	1.72887	5.21259	0.0838331	5	6	66	chr4	82430562	82461091
ENSG00000177096.8	FAM109B	protein_coding	-1.72834	-0.791896	0.0839278	7	8	182	chr22	42074251	42079441
ENSG00000147471.11	PROSC	protein_coding	-1.72829	-2.80139	0.0839356	9	9	129	chr8	37762593	37779767
ENSG00000198846.5	TOX	protein_coding	-1.72798	-1.20453	0.0839912	9	9	122	chr8	58805418	59119208
ENSG00000151552.11	QDPR	protein_coding	1.72781	0.577411	0.0840221	25	26	270	chr4	17460261	17512234
ENSG00000168439.16	STIP1	protein_coding	1.72745	8.20247	0.0840872	2	2	45	chr11	64185272	64204543
ENSG00000197045.12	GMFB	protein_coding	1.72731	3.99964	0.0841118	3	3	96	chr14	54474484	54489196
ENSG00000065978.18	YBX1	protein_coding	1.72717	2.2296	0.0841379	7	7	101	chr1	42682427	42702349
ENSG00000109680.10	TBC1D19	protein_coding	1.72648	1.38976	0.0842615	14	14	131	chr4	26576437	26755351
ENSG00000235194.8	PPP1R3E	protein_coding	-1.72609	-396.618	0.084332	1	1	68	chr14	23295915	23301583
ENSG00000120942.13	UBIAD1	protein_coding	1.72583	4.72057	0.0843778	10	11	118	chr1	11273206	11296049
ENSG00000211725.3	TRBV5-5	TR_V_gene	-1.72545	-0.348663	0.0844463	15	16	35	chr7	142482548	142483019
ENSG00000126062.3	TMEM115	protein_coding	1.72543	2.7876	0.0844495	3	3	59	chr3	50354749	50359610
ENSG00000152443.12	ZNF776	protein_coding	1.72539	16.5468	0.0844574	7	7	63	chr19	57746796	57758159
ENSG00000260465.1	RP11-63M22.2	antisense	-1.72521	-0.809699	0.0844895	5	5	107	chr16	66720897	66731785
ENSG00000135074.15	ADAM19	protein_coding	-1.72459	-0.542465	0.0846014	22	22	248	chr5	157395534	157575775
ENSG00000106066.14	CPVL	protein_coding	-1.72444	-0.141919	0.0846288	14	16	262	chr7	28995231	29195451
ENSG00000196850.5	PPTC7	protein_coding	-1.7244	-3.68783	0.0846358	5	6	78	chr12	110533245	110583320
ENSG00000228594.3	FNDC10	protein_coding	1.72419	1.07302	0.0846737	9	10	137	chr1	1598012	1600096
ENSG00000129048.6	ACKR4	protein_coding	-1.72392	-0.981489	0.0847231	8	9	75	chr3	132597237	132618967
ENSG00000178951.8	ZBTB7A	protein_coding	1.72353	2.80904	0.0847922	12	13	97	chr19	4044364	4066945
ENSG00000166446.14	CDYL2	protein_coding	1.72327	0.805378	0.08484	16	16	155	chr16	80597906	80804329
ENSG00000249709.7	ZNF564	protein_coding	1.72306	1.10463	0.0848771	6	6	111	chr19	12525370	12551542
ENSG00000134986.13	NREP	protein_coding	1.72298	1.86378	0.0848925	8	8	125	chr5	111662621	111997464
ENSG00000136315.4	RP11-84C10.2	lincRNA	-1.72297	-3.21536	0.0848935	6	7	232	chr14	20919361	20920299
ENSG00000092295.11	TGM1	protein_coding	1.72281	0.612338	0.0849222	9	9	225	chr14	24249114	24264432
ENSG00000120526.10	NUDCD1	protein_coding	-1.72214	-1.77289	0.085044	9	9	104	chr8	109240919	109334385
ENSG00000173039.18	RELA	protein_coding	-1.72203	-8.63542	0.0850647	4	4	65	chr11	65653596	65663094
ENSG00000135900.3	MRPL44	protein_coding	-1.72187	-1.84359	0.0850922	12	12	108	chr2	223957404	223967714
ENSG00000175643.8	RMI2	protein_coding	-1.7218	-0.594037	0.0851062	5	5	403	chr16	11249649	11351762
ENSG00000177380.13	PPFIA3	protein_coding	-1.72119	-4.19898	0.0852161	6	6	93	chr19	49119389	49151026
ENSG00000168763.15	CNNM3	protein_coding	-1.72106	-6.62427	0.0852392	5	5	119	chr2	96816245	96833911
ENSG00000211957.2	IGHV3-35	IG_V_gene	1.721	0.190033	0.0852509	24	33	96	chr14	106389392	106389858
ENSG00000121104.7	FAM117A	protein_coding	1.72	6.2497	0.0854319	7	7	62	chr17	49710332	49789180
ENSG00000170099.5	SERPINA6	protein_coding	-1.7185	-3.14645	0.0857059	5	5	194	chr14	94304248	94323394
ENSG00000142751.14	GPN2	protein_coding	1.71847	0.987494	0.0857108	6	6	76	chr1	26876133	26890297
ENSG00000163818.16	LZTFL1	protein_coding	1.71833	0.601558	0.085737	12	12	93	chr3	45823316	45916042
ENSG00000008441.16	NFIX	protein_coding	-1.71745	-4.31094	0.0858966	2	2	54	chr19	12995608	13098796
ENSG00000082438.15	COBLL1	protein_coding	1.71689	2.39988	0.0859988	8	8	415	chr2	164653624	164843679
ENSG00000177192.13	PUS1	protein_coding	-1.71619	-2.64625	0.0861271	12	13	92	chr12	131929200	131945896
ENSG00000157350.12	ST3GAL2	protein_coding	-1.71573	-2.36935	0.0862118	9	9	78	chr16	70375978	70439237
ENSG00000196312.12	MFSD14C	protein_coding	-1.71572	-0.469447	0.0862128	27	28	251	chr9	96897917	97013600
ENSG00000155957.17	TMBIM4	protein_coding	-1.71556	-0.334454	0.0862426	6	6	254	chr12	66135846	66170072
ENSG00000099994.10	SUSD2	protein_coding	1.71534	0.198457	0.0862822	15	16	311	chr22	24181259	24189110
ENSG00000188878.19	FBF1	protein_coding	1.71506	0.740514	0.0863347	22	22	329	chr17	75909574	75941056
ENSG00000224950.2	RP5-1086K13.1	lincRNA	1.71484	0.337049	0.086374	1	1	112	chr1	116493016	116499212
ENSG00000136104.19	RNASEH2B	protein_coding	1.71476	0.182517	0.0863899	6	6	259	chr13	50909678	50973745
ENSG00000111252.10	SH2B3	protein_coding	1.7145	1.64168	0.0864368	5	5	61	chr12	111405948	111451623
ENSG00000196628.15	TCF4	protein_coding	1.71421	4.55898	0.0864905	3	3	89	chr18	55222331	55664787
ENSG00000087085.13	ACHE	protein_coding	1.71335	1.24829	0.0866476	15	16	202	chr7	100889994	100896974
ENSG00000174276.6	ZNHIT2	protein_coding	1.7125	2.95919	0.086805	1	1	23	chr11	65116403	65117708
ENSG00000149313.10	AASDHPPT	protein_coding	-1.71187	-3.37553	0.0869202	7	7	132	chr11	106075501	106098710
ENSG00000049246.14	PER3	protein_coding	1.71156	11.9674	0.086978	1	1	69	chr1	7784320	7845177
ENSG00000158156.7	XKR8	protein_coding	-1.7112	-4.83132	0.0870434	11	11	72	chr1	27959462	27968096
ENSG00000177990.11	DPY19L2	protein_coding	-1.71083	-0.193762	0.0871119	29	30	352	chr12	63558913	63668849
ENSG00000156958.14	GALK2	protein_coding	-1.71081	-0.178307	0.0871154	8	8	129	chr15	49155656	49367869
ENSG00000155506.16	LARP1	protein_coding	1.71081	0.392044	0.0871158	2	2	142	chr5	154712902	154817607
ENSG00000263393.1	RP11-53I6.4	antisense	1.70976	1.85315	0.0873104	14	14	488	chr18	32122400	32124478
ENSG00000117408.10	IPO13	protein_coding	-1.70919	-2.99845	0.087415	4	4	76	chr1	43946939	43968022
ENSG00000168884.14	TNIP2	protein_coding	-1.70851	-2.61174	0.0875411	2	2	123	chr4	2741648	2756376
ENSG00000100387.8	RBX1	protein_coding	1.70785	8.28215	0.0876647	6	6	76	chr22	40951359	40973309
ENSG00000051596.9	THOC3	protein_coding	1.70783	0.630255	0.0876681	31	35	414	chr5	175917873	176034680
ENSG00000170634.12	ACYP2	protein_coding	1.70779	0.197147	0.0876749	4	4	267	chr2	53970838	54305300
ENSG00000196421.8	LINC00176	protein_coding	-1.70763	-3.24786	0.0877045	3	3	80	chr20	64036175	64039962
ENSG00000085552.16	IGSF9	protein_coding	-1.7076	-0.655518	0.0877106	22	22	567	chr1	159927039	159945604
ENSG00000129167.9	TPH1	protein_coding	-1.70758	-0.472939	0.0877144	26	26	199	chr11	18017564	18042426
ENSG00000116852.14	KIF21B	protein_coding	-1.70693	-1.08158	0.0878349	8	8	90	chr1	200969390	201023700
ENSG00000165626.16	BEND7	protein_coding	1.70628	0.17001	0.0879559	33	33	695	chr10	13438484	13528974
ENSG00000037042.8	TUBG2	protein_coding	-1.70617	-0.436777	0.087976	6	6	196	chr17	42659305	42667006
ENSG00000172728.15	FUT10	protein_coding	-1.7061	-0.0679471	0.0879893	3	3	314	chr8	33370824	33473422
ENSG00000253330.1	RP11-697N18.3	processed_pseudogene	-1.70586	-0.500348	0.0880347	9	9	149	chr8	47511034	47512141
ENSG00000101161.7	PRPF6	protein_coding	-1.70565	-109.275	0.088074	1	1	162	chr20	63981135	64033100
ENSG00000125900.12	SIRPD	protein_coding	-1.70543	-1.71969	0.0881151	20	22	319	chr20	1534251	1558843
ENSG00000113073.14	SLC4A9	protein_coding	1.70481	1.01166	0.0882293	2	2	361	chr5	140360202	140375143
ENSG00000172023.7	REG1B	protein_coding	-1.70459	-7.63189	0.08827	4	4	100	chr2	79085030	79087993
ENSG00000229715.4	EEF1DP3	transcribed_unprocessed_pseudogene	-1.70444	-0.581818	0.0882983	31	32	502	chr13	31846841	31953472
ENSG00000163704.11	PRRT3	protein_coding	-1.70394	-3.01379	0.088393	15	15	112	chr3	9945542	9952394
ENSG00000156970.12	BUB1B	protein_coding	-1.70358	-969.153	0.088459	1	1	72	chr15	40161023	40221136
ENSG00000114779.19	ABHD14B	protein_coding	-1.70349	-1.93996	0.0884766	8	8	158	chr3	51968510	51983409
ENSG00000113504.20	SLC12A7	protein_coding	-1.70298	-0.53653	0.0885711	22	23	213	chr5	1050376	1112035
ENSG00000196189.12	SEMA4A	protein_coding	-1.70297	-4.93887	0.0885734	18	19	258	chr1	156147366	156177752
ENSG00000104490.17	NCALD	protein_coding	-1.7028	-35.6175	0.088605	1	1	126	chr8	101686543	102124907
ENSG00000253328.2	SUMO2P19	unprocessed_pseudogene	-1.7028	-69.2521	0.088605	1	1	230	chr8	102242040	102242619
ENSG00000246548.3	RP11-7F17.5	lincRNA	1.70127	0.723489	0.088892	1	1	150	chr14	77041064	77069503
ENSG00000128052.8	KDR	protein_coding	-1.70047	-1.1804	0.0890424	20	20	607	chr4	55078477	55125589
ENSG00000145020.15	AMT	protein_coding	1.70015	0.149686	0.0891032	12	12	248	chr3	49416775	49422753
ENSG00000179639.10	FCER1A	protein_coding	-1.69998	-0.481683	0.0891355	6	6	576	chr1	159289714	159308224
ENSG00000198353.7	HOXC4	protein_coding	1.69926	14.267	0.0892698	2	2	76	chr12	54037854	54056030
ENSG00000120278.15	PLEKHG1	protein_coding	1.69867	304.209	0.089382	1	1	148	chr6	150599883	150843665
ENSG00000154316.16	TDH	transcribed_unitary_pseudogene	1.69851	0.40252	0.089411	9	9	631	chr8	11339637	11368452
ENSG00000130956.13	HABP4	protein_coding	1.69837	0.593441	0.0894378	10	10	166	chr9	96450201	96491336
ENSG00000119900.7	OGFRL1	protein_coding	-1.69835	-1.27512	0.0894411	2	2	170	chr6	71288803	71308950
ENSG00000131165.14	CHMP1A	protein_coding	-1.69831	-1.31883	0.0894487	12	12	333	chr16	89644431	89657845
ENSG00000163961.4	RNF168	protein_coding	-1.69813	-2.05987	0.089484	1	1	203	chr3	196468783	196503768
ENSG00000116016.13	EPAS1	protein_coding	-1.69805	-84.7577	0.0894979	2	2	83	chr2	46293667	46386703
ENSG00000089916.17	GPATCH2L	protein_coding	1.69737	1.69795	0.0896261	18	19	220	chr14	76151916	76254342
ENSG00000113391.18	FAM172A	protein_coding	1.69736	2.85429	0.0896282	6	6	93	chr5	93618069	94111699
ENSG00000150907.7	FOXO1	protein_coding	-1.69735	-9.39904	0.089631	1	1	65	chr13	40469953	40666597
ENSG00000119801.12	YPEL5	protein_coding	-1.69718	-13.5308	0.0896633	3	3	64	chr2	30146941	30160533
ENSG00000243414.5	TICAM2	protein_coding	-1.69671	-78.0806	0.089751	1	1	199	chr5	115578650	115602479
ENSG00000242473.1	KIR2DP1	unprocessed_pseudogene	1.69628	0.192483	0.0898329	22	32	62	chr19	54755023	54767371
ENSG00000143575.14	HAX1	protein_coding	1.69584	2.27462	0.0899165	16	16	151	chr1	154272511	154275875
ENSG00000245008.3	RP11-744N12.3	antisense	-1.69574	-2.96789	0.0899342	7	7	213	chr11	128629653	128686922
ENSG00000161970.12	RPL26	protein_coding	1.69564	3.16707	0.0899538	7	7	67	chr17	8377520	8383213
ENSG00000260267.1	RP11-452L6.5	antisense	-1.6948	-7.02534	0.090114	4	4	80	chr16	31456711	31459736
ENSG00000023445.13	BIRC3	protein_coding	1.69418	0.894298	0.0902318	5	5	71	chr11	102317450	102339403
ENSG00000143387.12	CTSK	protein_coding	1.69384	0.200522	0.0902957	3	3	142	chr1	150796208	150808323
ENSG00000116918.13	TSNAX	protein_coding	1.6938	11.8498	0.090304	3	3	47	chr1	231528653	231566524
ENSG00000132823.10	OSER1	protein_coding	-1.69296	-0.178844	0.0904639	19	19	190	chr20	44196496	44210791
ENSG00000136982.5	DSCC1	protein_coding	1.69295	0.401247	0.0904659	18	18	357	chr8	119833976	119856010
ENSG00000197872.11	FAM49A	protein_coding	-1.69275	-4.39093	0.090504	1	1	127	chr2	16549459	16666331
ENSG00000114902.13	SPCS1	protein_coding	1.69272	1.50964	0.0905086	4	4	91	chr3	52704955	52711146
ENSG00000136404.15	TM6SF1	protein_coding	-1.69212	-2.94811	0.0906229	11	11	87	chr15	83107407	83144854
ENSG00000138614.14	INTS14	protein_coding	-1.69099	-3.68	0.0908394	3	3	119	chr15	65578753	65611289
ENSG00000118849.9	RARRES1	protein_coding	-1.69074	-0.541873	0.0908869	15	15	203	chr3	158696892	158732696
ENSG00000130176.7	CNN1	protein_coding	1.69066	2.22879	0.090902	6	6	52	chr19	11538717	11550323
ENSG00000100731.15	PCNX1	protein_coding	1.69063	0.353739	0.0909082	3	3	309	chr14	70907405	71115382
ENSG00000117215.14	PLA2G2D	protein_coding	1.69042	1.11208	0.090947	11	11	282	chr1	20111939	20119566
ENSG00000100483.13	VCPKMT	protein_coding	1.69028	0.511526	0.090974	16	17	235	chr14	50108633	50116600
ENSG00000104980.7	TIMM44	protein_coding	-1.6902	-0.361476	0.0909897	3	3	268	chr19	7926721	7943920
ENSG00000149532.15	CPSF7	protein_coding	-1.69007	-2.65036	0.0910146	20	20	242	chr11	61402641	61430031
ENSG00000267274.1	CTD-2006C1.12	sense_overlapping	1.68974	1.79624	0.0910783	29	31	445	chr19	11939959	11953381
ENSG00000123427.16	METTL21B	protein_coding	1.68956	0.0873835	0.0911115	26	26	344	chr12	57771492	57782541
ENSG00000111707.11	SUDS3	protein_coding	-1.68954	-0.99253	0.0911165	11	11	219	chr12	118376380	118418031
ENSG00000091127.13	PUS7	protein_coding	1.68947	2.04297	0.0911302	8	9	68	chr7	105439661	105522267
ENSG00000173218.14	VANGL1	protein_coding	-1.6892	-0.37418	0.0911809	14	14	178	chr1	115641953	115698224
ENSG00000161682.14	FAM171A2	protein_coding	1.68827	0.66375	0.0913602	11	11	113	chr17	44353215	44363875
ENSG00000163931.15	TKT	protein_coding	1.68782	0.392894	0.0914452	12	12	161	chr3	53224707	53256031
ENSG00000183963.18	SMTN	protein_coding	-1.68761	-3.57495	0.0914865	3	3	49	chr22	31064105	31104624
ENSG00000039319.16	ZFYVE16	protein_coding	1.68708	1.72716	0.0915876	5	5	66	chr5	80408013	80479350
ENSG00000103319.11	EEF2K	protein_coding	-1.68688	-20.4623	0.091626	1	1	98	chr16	22206282	22288732
ENSG00000170266.15	GLB1	protein_coding	1.68667	58.3718	0.091666	1	1	135	chr3	32996608	33097230
ENSG00000220875.1	HIST1H3PS1	processed_pseudogene	1.68626	0.23384	0.0917451	7	11	19	chr6	26321876	26322292
ENSG00000163508.12	EOMES	protein_coding	-1.68597	-1.6547	0.091802	18	18	502	chr3	27715949	27722711
ENSG00000211663.2	IGLV3-19	IG_V_gene	1.68579	0.917953	0.0918353	17	21	547	chr22	22720623	22721145
ENSG00000214078.12	CPNE1	protein_coding	-1.68477	-0.11898	0.0920328	9	9	394	chr20	35626031	35664956
ENSG00000198805.11	PNP	protein_coding	1.68439	2.37825	0.0921064	7	7	253	chr14	20468954	20477094
ENSG00000119943.12	PYROXD2	protein_coding	-1.68411	-0.557166	0.0921599	7	7	368	chr10	98383565	98415184
ENSG00000057608.16	GDI2	protein_coding	1.68377	4.21184	0.0922263	9	11	231	chr10	5765223	5842132
ENSG00000075856.11	SART3	protein_coding	-1.68322	-2.1007	0.0923327	8	8	96	chr12	108522580	108561400
ENSG00000174669.11	SLC29A2	protein_coding	1.68286	6.56827	0.0924028	3	3	63	chr11	66362521	66372214
ENSG00000109685.17	NSD2	protein_coding	1.68283	5.91453	0.0924079	4	4	73	chr4	1871424	1982207
ENSG00000066651.18	TRMT11	protein_coding	-1.68279	-1.21635	0.0924152	6	6	100	chr6	125986430	126039276
ENSG00000170855.3	TRIAP1	protein_coding	1.68272	5.42238	0.0924301	5	5	106	chr12	120443961	120446412
ENSG00000166794.4	PPIB	protein_coding	-1.68249	-3.12036	0.0924731	7	7	69	chr15	64155812	64163205
ENSG00000102837.6	OLFM4	protein_coding	-1.68233	-0.444648	0.0925041	11	11	144	chr13	53028759	53052057
ENSG00000151835.14	SACS	protein_coding	-1.68211	-8.04101	0.0925473	2	2	130	chr13	23328826	23411513
ENSG00000147852.15	VLDLR	protein_coding	-1.68182	-0.193757	0.0926038	12	12	155	chr9	2621834	2660053
ENSG00000099985.3	OSM	protein_coding	1.68145	1.37336	0.0926755	30	30	438	chr22	30262829	30266840
ENSG00000173442.12	EHBP1L1	protein_coding	1.68107	2.80234	0.0927497	8	8	106	chr11	65576038	65592650
ENSG00000204933.3	CD177P1	unprocessed_pseudogene	1.68096	92.0495	0.09277	1	4	200	chr19	43372742	43379123
ENSG00000171385.9	KCND3	protein_coding	-1.68087	-0.967465	0.092789	28	28	595	chr1	111770662	111989155
ENSG00000205464.11	ATP6AP1L	protein_coding	1.68053	0.0610683	0.0928549	16	16	492	chr5	82279462	82386977
ENSG00000170836.11	PPM1D	protein_coding	1.68042	26.2046	0.0928754	2	2	48	chr17	60600183	60666280
ENSG00000095203.14	EPB41L4B	protein_coding	1.68013	0.737212	0.0929314	5	5	101	chr9	109171975	109320964
ENSG00000167720.12	SRR	protein_coding	1.67978	0.073713	0.093001	18	19	476	chr17	2303383	2325260
ENSG00000146830.9	GIGYF1	protein_coding	1.6787	0.187988	0.0932097	25	26	363	chr7	100679507	100689448
ENSG00000173327.7	MAP3K11	protein_coding	1.67849	0.601265	0.0932521	10	10	227	chr11	65597755	65614249
ENSG00000179743.4	FLJ37453	antisense	-1.67845	-0.326534	0.0932599	19	20	227	chr1	15834474	15848147
ENSG00000155508.13	CNOT8	protein_coding	-1.67802	-1.28516	0.0933434	17	17	227	chr5	154857553	154876793
ENSG00000156384.14	SFR1	protein_coding	1.67781	4.26102	0.093384	1	1	96	chr10	104122058	104126385
ENSG00000211597.2	IGKJ1	IG_J_gene	1.67758	3.32673	0.0934293	16	19	391	chr2	88861886	88861923
ENSG00000174791.10	RIN1	protein_coding	-1.67693	-0.419503	0.0935568	3	3	48	chr11	66332062	66336840
ENSG00000120837.7	NFYB	protein_coding	1.67673	3.12614	0.0935959	12	16	101	chr12	104117077	104138289
ENSG00000100263.13	RHBDD3	protein_coding	-1.67664	-0.840612	0.0936133	12	12	180	chr22	29259852	29268209
ENSG00000229833.9	PET100	protein_coding	-1.67662	-1.31301	0.0936164	16	18	118	chr19	7629737	7631956
ENSG00000124074.11	ENKD1	protein_coding	1.6761	6.98709	0.0937189	5	5	118	chr16	67662945	67666764
ENSG00000175489.9	LRRC25	protein_coding	-1.67593	-0.216509	0.0937526	11	11	174	chr19	18391144	18397617
ENSG00000234465.10	PINLYP	protein_coding	1.67583	0.135737	0.0937719	13	18	345	chr19	43576800	43582104
ENSG00000254415.3	SIGLEC14	protein_coding	-1.67534	-0.0708085	0.0938668	51	57	649	chr19	51642553	51646801
ENSG00000213341.10	CHUK	protein_coding	-1.67521	-10.6496	0.093893	2	2	81	chr10	100188298	100229619
ENSG00000182158.14	CREB3L2	protein_coding	1.6747	24.6456	0.093993	1	1	124	chr7	137874979	138002067
ENSG00000165181.16	C9orf84	protein_coding	-1.67447	-3.42712	0.0940378	11	11	325	chr9	111686173	111795008
ENSG00000171999.7	OR52P2P	unitary_pseudogene	-1.67439	-0.184308	0.0940537	6	8	17	chr11	4431323	4432277
ENSG00000116001.15	TIA1	protein_coding	-1.67297	-5.26232	0.0943339	7	7	61	chr2	70209444	70248660
ENSG00000124422.11	USP22	protein_coding	1.6729	0.250488	0.0943468	6	6	180	chr17	20999593	21043760
ENSG00000100473.15	COCH	protein_coding	-1.67242	-0.117255	0.0944406	12	13	123	chr14	30874543	30895065
ENSG00000171222.10	SCAND1	protein_coding	-1.67232	-1.5085	0.0944609	4	4	84	chr20	35953617	35959472
ENSG00000185627.17	PSMD13	protein_coding	1.67152	0.315472	0.094619	8	11	234	chr11	236546	252984
ENSG00000205250.8	E2F4	protein_coding	1.67146	2.48016	0.09463	2	2	42	chr16	67192169	67198918
ENSG00000211938.2	IGHV3-7	IG_V_gene	-1.67101	-2.97035	0.0947197	4	15	429	chr14	106062151	106062683
ENSG00000135116.9	HRK	protein_coding	1.67043	4.61182	0.094835	1	1	442	chr12	116856144	116881441
ENSG00000231473.2	LINC00441	lincRNA	1.66894	1.50286	0.09513	4	4	106	chr13	48296513	48303661
ENSG00000001617.11	SEMA3F	protein_coding	-1.66836	-1.27432	0.0952434	8	8	108	chr3	50155045	50189075
ENSG00000196476.11	C20orf96	protein_coding	-1.66819	-1.09463	0.0952783	17	19	176	chr20	270863	290778
ENSG00000144554.10	FANCD2	protein_coding	1.66777	1.09524	0.0953611	14	16	137	chr3	10026414	10101930
ENSG00000177125.5	ZBTB34	protein_coding	1.66756	4.73556	0.0954029	5	6	81	chr9	126860665	126885878
ENSG00000188599.17	NPIPP1	transcribed_unprocessed_pseudogene	-1.66715	-0.23315	0.0954844	15	16	332	chr16	15104312	15123498
ENSG00000197361.7	FBXL22	protein_coding	-1.66688	-0.263955	0.0955385	9	9	175	chr15	63597353	63602428
ENSG00000136878.12	USP20	protein_coding	-1.66658	-0.943037	0.0955978	17	18	168	chr9	129834698	129881838
ENSG00000164031.16	DNAJB14	protein_coding	1.6665	3.6226	0.0956132	14	14	234	chr4	99896248	99946726
ENSG00000198951.11	NAGA	protein_coding	-1.66572	-0.661303	0.0957699	4	4	280	chr22	42058354	42070842
ENSG00000130038.9	CRACR2A	protein_coding	-1.66542	-0.734366	0.0958298	36	38	609	chr12	3606633	3764819
ENSG00000119661.14	DNAL1	protein_coding	-1.66526	-1.12365	0.0958608	11	12	126	chr14	73644875	73703732
ENSG00000139351.14	SYCP3	protein_coding	-1.6652	-13.9433	0.0958731	2	2	554	chr12	101728648	101739469
ENSG00000137312.14	FLOT1	protein_coding	-1.66439	-0.589955	0.0960337	38	40	381	chr6	30727709	30742733
ENSG00000172935.8	MRGPRF	protein_coding	-1.66439	-0.758719	0.0960345	12	13	131	chr11	69004395	69013409
ENSG00000226445.1	XXyac-YX65C7_A.2	antisense	-1.66431	-0.918398	0.09605	1	1	203	chr6	169213254	169239565
ENSG00000188820.12	FAM26F	protein_coding	1.66415	0.410374	0.0960817	29	29	392	chr6	116461370	116463779
ENSG00000106789.12	CORO2A	protein_coding	-1.66377	-0.211108	0.0961594	14	14	187	chr9	98120975	98192640
ENSG00000183621.15	ZNF438	protein_coding	-1.66316	-0.575633	0.0962812	10	10	234	chr10	30820207	31031937
ENSG00000103254.9	FAM173A	protein_coding	-1.66299	-7.87965	0.0963147	2	3	76	chr16	720975	722601
ENSG00000169155.9	ZBTB43	protein_coding	-1.66297	-3.67578	0.0963182	8	8	51	chr9	126805006	126838210
ENSG00000181284.2	TMEM102	protein_coding	1.66286	2.62673	0.0963412	10	10	97	chr17	7435443	7437679
ENSG00000137216.18	TMEM63B	protein_coding	1.66253	3.31503	0.0964072	15	15	164	chr6	44126914	44155519
ENSG00000211673.2	IGLV3-1	IG_V_gene	-1.66199	-0.6358	0.0965138	18	26	580	chr22	22880706	22881396
ENSG00000257446.3	ZNF878	protein_coding	-1.66191	-20.41	0.096531	1	1	86	chr19	12043805	12052939
ENSG00000151779.12	NBAS	protein_coding	1.6617	0.832278	0.0965722	13	13	160	chr2	15166909	15561330
ENSG00000146731.10	CCT6A	protein_coding	1.66155	1.13043	0.0966025	13	13	113	chr7	56051630	56063989
ENSG00000197982.13	C1orf122	protein_coding	-1.6614	-2.71983	0.0966336	8	8	68	chr1	37806979	37809454
ENSG00000124253.10	PCK1	protein_coding	-1.66033	-1.10258	0.0968477	12	14	128	chr20	57561080	57568112
ENSG00000171566.11	PLRG1	protein_coding	-1.66	-5.66659	0.0969145	5	5	122	chr4	154535006	154550435
ENSG00000225992.1	TRGVA	TR_V_pseudogene	1.65992	0.231188	0.0969307	10	12	23	chr7	38322446	38322730
ENSG00000115239.21	ASB3	protein_coding	1.65989	2.35982	0.0969368	3	3	164	chr2	53532672	53787610
ENSG00000186615.10	KTN1-AS1	antisense	1.65977	3.54139	0.09696	1	2	105	chr14	55499278	55580110
ENSG00000253394.5	LINC00534	lincRNA	-1.65941	-0.172595	0.0970329	17	19	40	chr8	90221488	90569318
ENSG00000092964.17	DPYSL2	protein_coding	1.65936	2.6407	0.0970429	7	7	122	chr8	26514022	26658178
ENSG00000187699.10	C2orf88	protein_coding	-1.65835	-0.621958	0.097246	12	12	137	chr2	189879609	190203484
ENSG00000231259.4	AC125232.1	unprocessed_pseudogene	-1.65783	-0.0844622	0.0973523	3	4	405	chr2	87031815	87053069
ENSG00000117322.17	CR2	protein_coding	-1.65747	-2.36723	0.0974242	5	5	258	chr1	207454230	207489895
ENSG00000159915.12	ZNF233	protein_coding	-1.65735	-0.804799	0.097448	13	13	127	chr19	44259880	44275317
ENSG00000154917.10	RAB6B	protein_coding	1.65729	1.11036	0.0974609	14	15	178	chr3	133824239	133895836
ENSG00000120053.10	GOT1	protein_coding	-1.65717	-3.03595	0.0974859	9	9	84	chr10	99396870	99430624
ENSG00000057757.9	PITHD1	protein_coding	-1.65662	-0.79662	0.097597	2	2	136	chr1	23778405	23788232
ENSG00000163939.18	PBRM1	protein_coding	1.65651	3.47404	0.0976185	2	3	82	chr3	52545352	52685917
ENSG00000026025.15	VIM	protein_coding	-1.65485	-1.44693	0.0979554	14	15	185	chr10	17228259	17237593
ENSG00000135372.8	NAT10	protein_coding	-1.65478	-2.19826	0.0979683	7	7	109	chr11	34105602	34147670
ENSG00000211639.2	IGLV4-60	IG_V_gene	-1.65469	-0.074537	0.0979875	4	4	255	chr22	22162199	22162681
ENSG00000168014.16	C2CD3	protein_coding	1.65462	1.37198	0.0980009	10	10	179	chr11	74012714	74171210
ENSG00000198242.13	RPL23A	protein_coding	1.65434	7.84238	0.0980585	5	5	38	chr17	28719393	28724359
ENSG00000157368.10	IL34	protein_coding	-1.65407	-0.82804	0.0981134	6	6	154	chr16	70579895	70660682
ENSG00000170382.11	LRRN2	protein_coding	-1.65335	-2.49387	0.0982593	13	13	137	chr1	204617170	204685733
ENSG00000226278.1	PSPHP1	unprocessed_pseudogene	1.65257	0.0669884	0.0984185	19	20	563	chr7	55764797	55773288
ENSG00000196735.11	HLA-DQA1	protein_coding	1.65165	0.216215	0.0986069	11	11	448	chr6	32628179	32643652
ENSG00000143819.12	EPHX1	protein_coding	-1.65159	-0.505576	0.0986185	8	8	142	chr1	225810092	225845563
ENSG00000174705.12	SH3PXD2B	protein_coding	-1.65158	-1.68566	0.09862	1	1	186	chr5	172325000	172454523
ENSG00000139722.6	VPS37B	protein_coding	1.65098	2.29689	0.0987426	9	9	173	chr12	122865328	122896444
ENSG00000164244.20	PRRC1	protein_coding	1.65052	2.30384	0.0988368	6	6	89	chr5	127517609	127555089
ENSG00000114353.16	GNAI2	protein_coding	1.65013	4.0673	0.0989168	3	3	53	chr3	50226292	50259355
ENSG00000204673.10	AKT1S1	protein_coding	1.65008	6.40707	0.0989261	2	3	59	chr19	49869033	49878459
ENSG00000134313.15	KIDINS220	protein_coding	-1.64955	-6.5453	0.0990358	8	8	109	chr2	8721081	8837630
ENSG00000163812.13	ZDHHC3	protein_coding	-1.64936	-1.2969	0.0990742	8	8	92	chr3	44915257	44976185
ENSG00000119737.5	GPR75	protein_coding	1.64932	0.343755	0.0990828	9	9	97	chr2	53852913	53859989
ENSG00000111962.7	UST	protein_coding	1.64917	2.38572	0.099112	10	12	174	chr6	148747328	149076990
ENSG00000068028.17	RASSF1	protein_coding	-1.64909	-2.38585	0.0991288	11	11	119	chr3	50329782	50340936
ENSG00000112599.8	GUCA1B	protein_coding	-1.64891	-0.272712	0.0991654	32	37	280	chr6	42184401	42194916
ENSG00000157450.15	RNF111	protein_coding	1.64888	9.67658	0.0991728	7	7	74	chr15	58865175	59097419
ENSG00000154803.12	FLCN	protein_coding	-1.64886	-0.246761	0.0991762	4	4	398	chr17	17212212	17237182
ENSG00000140326.12	CDAN1	protein_coding	1.64876	6.09102	0.0991967	11	11	121	chr15	42723559	42737126
ENSG00000206172.8	HBA1	protein_coding	1.64874	5.26405	0.0992011	3	3	55	chr16	176680	177522
ENSG00000225636.1	HNRNPA3P15	processed_pseudogene	1.64804	0.373081	0.0993452	11	12	48	chr2	197014990	197016015
ENSG00000124275.14	MTRR	protein_coding	-1.6477	-0.526643	0.0994151	4	4	229	chr5	7851186	7906025
ENSG00000019102.11	VSIG2	protein_coding	1.64681	13.6185	0.0995975	4	4	91	chr11	124747472	124752238
ENSG00000180769.8	WDFY3-AS2	processed_transcript	-1.64665	-1.52211	0.0996294	4	6	461	chr4	84965682	85011277
ENSG00000185278.15	ZBTB37	protein_coding	-1.6465	-5.08867	0.0996615	4	4	104	chr1	173868082	173903549
ENSG00000163909.7	HEYL	protein_coding	-1.64641	-0.851723	0.0996799	9	9	96	chr1	39624153	39639945
ENSG00000156162.16	DPY19L4	protein_coding	1.64619	2.69332	0.0997239	9	9	206	chr8	94719703	94793836
ENSG00000114446.4	IFT57	protein_coding	-1.64613	-0.890161	0.0997361	17	17	164	chr3	108160812	108222570
ENSG00000176058.11	TPRN	protein_coding	1.64595	9.21774	0.0997735	3	7	79	chr9	137191617	137204193
ENSG00000079459.12	FDFT1	protein_coding	-1.64581	-0.443573	0.0998019	4	4	213	chr8	11795573	11839309
ENSG00000114023.15	FAM162A	protein_coding	1.64572	0.74226	0.0998214	13	13	121	chr3	122384176	122412334
ENSG00000073670.13	ADAM11	protein_coding	1.64415	0.959938	0.100145	2	2	162	chr17	44759031	44781846
ENSG00000111581.9	NUP107	protein_coding	-1.64369	-0.359234	0.10024	41	42	314	chr12	68686734	68745809
ENSG00000052749.13	RRP12	protein_coding	1.64364	0.105284	0.10025	5	5	282	chr10	97356701	97426076
ENSG00000107485.15	GATA3	protein_coding	1.64358	1.99077	0.100264	40	42	653	chr10	8053604	8075198
ENSG00000171960.10	PPIH	protein_coding	1.64355	5.46973	0.10027	1	1	107	chr1	42658425	42676758
ENSG00000138658.15	ZGRF1	protein_coding	-1.64332	-0.211034	0.100317	27	29	329	chr4	112539333	112636989
ENSG00000113758.13	DBN1	protein_coding	-1.64309	-1.86354	0.100365	8	9	94	chr5	177456608	177474401
ENSG00000158716.8	DUSP23	protein_coding	-1.64297	-3.55436	0.100389	10	10	108	chr1	159780932	159782543
ENSG00000012983.11	MAP4K5	protein_coding	1.64208	6.48679	0.100574	8	9	86	chr14	50418525	50561126
ENSG00000196419.12	XRCC6	protein_coding	1.64068	2.50701	0.100863	8	8	94	chr22	41621119	41664048
ENSG00000138134.11	STAMBPL1	protein_coding	-1.64055	-0.5508	0.100891	10	10	111	chr10	88879734	88975153
ENSG00000155380.11	SLC16A1	protein_coding	1.64044	1.12216	0.100913	11	11	105	chr1	112911847	112957013
ENSG00000145833.15	DDX46	protein_coding	-1.63993	-14.4864	0.101019	3	3	75	chr5	134758771	134855133
ENSG00000089163.4	SIRT4	protein_coding	1.63943	0.317054	0.101123	12	12	144	chr12	120302316	120313249
ENSG00000226084.5	RP4-706A16.3	processed_pseudogene	-1.63936	-1.59233	0.101138	6	7	84	chr1	77129114	77129668
ENSG00000250988.7	SNHG21	antisense	1.63915	1.79659	0.101182	2	2	52	chr15	82750564	82757206
ENSG00000184445.11	KNTC1	protein_coding	1.63891	3.41055	0.101231	7	7	155	chr12	122527246	122626396
ENSG00000183935.5	HTR7P1	transcribed_processed_pseudogene	-1.63871	-0.457156	0.101274	2	2	518	chr12	13000420	13004830
ENSG00000092439.13	TRPM7	protein_coding	-1.63785	-19.4211	0.101453	2	2	106	chr15	50552473	50686815
ENSG00000116586.11	LAMTOR2	protein_coding	-1.63759	-6.88474	0.101508	7	7	76	chr1	156054752	156058510
ENSG00000163684.11	RPP14	protein_coding	1.63725	0.198947	0.101577	25	26	269	chr3	58306247	58324695
ENSG00000259807.1	RP11-426C22.4	lincRNA	-1.63714	-0.978162	0.101601	4	4	339	chr16	29217170	29220031
ENSG00000155158.20	TTC39B	protein_coding	1.63678	0.334278	0.101677	16	16	152	chr9	15163622	15307360
ENSG00000159648.11	TEPP	protein_coding	1.63672	0.212588	0.101689	20	20	570	chr16	57976435	57987571
ENSG00000146112.11	PPP1R18	protein_coding	-1.63668	-0.975715	0.101698	27	27	195	chr6	30676389	30687895
ENSG00000132432.13	SEC61G	protein_coding	-1.63665	-2.00653	0.101704	17	17	172	chr7	54752250	54759974
ENSG00000115290.9	GRB14	protein_coding	1.6364	0.572212	0.101755	31	31	415	chr2	164492816	164621848
ENSG00000153395.9	LPCAT1	protein_coding	1.6352	1.15807	0.102008	7	8	164	chr5	1456480	1523977
ENSG00000170779.10	CDCA4	protein_coding	1.6346	1.37481	0.102133	5	7	69	chr14	105009573	105021148
ENSG00000053254.15	FOXN3	protein_coding	-1.63451	-2.92326	0.102152	11	11	69	chr14	89124871	89619149
ENSG00000027001.9	MIPEP	protein_coding	1.63441	0.749439	0.102173	3	3	278	chr13	23730189	23889419
ENSG00000172159.15	FRMD3	protein_coding	1.63428	4.36499	0.102199	4	4	174	chr9	83242990	83538546
ENSG00000167995.15	BEST1	protein_coding	-1.63428	-2.00761	0.1022	8	8	90	chr11	61949821	61965515
ENSG00000116690.12	PRG4	protein_coding	1.63381	3.21779	0.102298	5	5	117	chr1	186296279	186314562
ENSG00000186468.12	RPS23	protein_coding	-1.63346	-0.322372	0.102372	11	11	382	chr5	82273358	82278577
ENSG00000211807.3	TRAV26-1	TR_V_gene	1.63338	595.854	0.10239	1	1	89	chr14	22123318	22124285
ENSG00000168916.15	ZNF608	protein_coding	-1.63276	-14.6554	0.10252	1	1	135	chr5	124636913	124748807
ENSG00000234648.1	AL162151.3	processed_pseudogene	-1.63268	-0.92188	0.102537	6	7	65	chr14	98973314	98973471
ENSG00000081913.13	PHLPP1	protein_coding	-1.6326	-0.725645	0.102552	13	14	104	chr18	62715450	62980433
ENSG00000175294.5	CATSPER1	protein_coding	1.63257	4.60978	0.10256	1	1	359	chr11	66016752	66026517
ENSG00000198721.12	ECI2	protein_coding	-1.63141	-0.27031	0.102803	20	20	265	chr6	4115689	4135597
ENSG00000107282.7	APBA1	protein_coding	-1.63113	-0.797012	0.102862	20	20	522	chr9	69427530	69672306
ENSG00000110422.11	HIPK3	protein_coding	1.63099	2.62816	0.102893	12	12	131	chr11	33256672	33357023
ENSG00000177570.13	SAMD12	protein_coding	-1.63096	-0.519871	0.102898	18	18	251	chr8	118189459	118621995
ENSG00000158987.20	RAPGEF6	protein_coding	-1.63088	-1.33025	0.102915	8	8	202	chr5	131423921	131635236
ENSG00000181019.12	NQO1	protein_coding	1.63083	1.17332	0.102926	4	4	132	chr16	69706996	69726951
ENSG00000174842.16	GLMN	protein_coding	-1.6304	-1.10717	0.103017	9	9	71	chr1	92246402	92298987
ENSG00000125731.12	SH2D3A	protein_coding	-1.62982	-2.01059	0.103139	2	2	189	chr19	6752160	6767588
ENSG00000110871.14	COQ5	protein_coding	-1.62965	-0.208649	0.103175	5	5	338	chr12	120503274	120534434
ENSG00000248746.5	ACTN3	protein_coding	1.6296	0.246515	0.103186	15	15	349	chr11	66546395	66563329
ENSG00000182324.6	KCNJ14	protein_coding	1.62955	0.79574	0.103197	19	20	153	chr19	48455509	48466980
ENSG00000249662.5	LINC02218	lincRNA	1.62953	23.0879	0.1032	1	1	74	chr5	17444010	17483946
ENSG00000143367.15	TUFT1	protein_coding	-1.62906	-2.65594	0.1033	8	8	91	chr1	151540305	151583583
ENSG00000154079.5	SDHAF4	protein_coding	-1.62868	-0.334579	0.10338	2	2	215	chr6	70566917	70589569
ENSG00000174501.14	ANKRD36C	protein_coding	-1.62864	-0.58432	0.103389	7	7	147	chr2	95836919	95991831
ENSG00000134369.15	NAV1	protein_coding	1.62845	7.95873	0.10343	1	1	146	chr1	201622885	201826969
ENSG00000034693.14	PEX3	protein_coding	-1.62768	-2.77535	0.103593	7	7	98	chr6	143450807	143490010
ENSG00000111880.15	RNGTT	protein_coding	-1.62737	-3.27589	0.103658	2	2	213	chr6	88610272	88963721
ENSG00000198853.11	RUSC2	protein_coding	1.627	3.01087	0.103736	4	4	70	chr9	35490127	35561898
ENSG00000198429.9	ZNF69	protein_coding	1.62664	0.728137	0.103813	4	4	140	chr19	11887784	11914329
ENSG00000178202.12	KDELC2	protein_coding	-1.6256	-1.48882	0.104035	12	12	240	chr11	108472105	108498432
ENSG00000176890.15	TYMS	protein_coding	-1.62544	-1.71512	0.10407	13	14	122	chr18	657604	673578
ENSG00000123908.11	AGO2	protein_coding	-1.62533	-2.64123	0.104093	11	12	88	chr8	140520156	140635619
ENSG00000221909.2	FAM200A	protein_coding	1.62492	2.21275	0.10418	4	4	70	chr7	99546308	99558536
ENSG00000125245.12	GPR18	protein_coding	-1.62489	-0.736368	0.104186	45	47	559	chr13	99254714	99261744
ENSG00000197483.9	ZNF628	protein_coding	1.6243	5.10893	0.104312	3	4	80	chr19	55476332	55484487
ENSG00000115073.7	ACTR1B	protein_coding	-1.62412	-1.32576	0.104349	4	4	215	chr2	97655963	97664107
ENSG00000227006.1	RP5-956O18.2	antisense	1.62405	0.932171	0.104364	33	34	574	chr1	230258694	230268483
ENSG00000106012.17	IQCE	protein_coding	1.6239	2.33346	0.104398	3	3	161	chr7	2558972	2614734
ENSG00000247982.6	LINC00926	lincRNA	1.62381	5.2835	0.104417	12	12	323	chr15	57300365	57307769
ENSG00000198466.11	ZNF587	protein_coding	-1.62377	-0.207492	0.104425	26	27	254	chr19	57849857	57865112
ENSG00000143570.17	SLC39A1	protein_coding	-1.62338	-0.639802	0.104509	10	10	96	chr1	153959099	153968184
ENSG00000141349.8	G6PC3	protein_coding	-1.62314	-3.28533	0.104559	12	12	176	chr17	44070735	44076344
ENSG00000260413.1	RP11-231C14.6	transcribed_unprocessed_pseudogene	-1.6227	-0.534419	0.104654	6	7	93	chr16	29312350	29331277
ENSG00000171132.13	PRKCE	protein_coding	1.62264	1.91385	0.104667	19	19	145	chr2	45651345	46187990
ENSG00000164929.16	BAALC	protein_coding	1.62263	0.949791	0.104668	17	17	138	chr8	103140710	103230305
ENSG00000211964.3	IGHV3-48	IG_V_gene	-1.62263	-0.454447	0.10467	3	13	304	chr14	106537810	106538344
ENSG00000198400.11	NTRK1	protein_coding	1.62145	1.49296	0.104921	8	9	123	chr1	156815640	156881850
ENSG00000162591.15	MEGF6	protein_coding	1.62127	54.8182	0.10496	1	1	196	chr1	3489920	3611495
ENSG00000165912.15	PACSIN3	protein_coding	-1.62103	-0.755158	0.105011	8	8	172	chr11	47177525	47186443
ENSG00000160888.6	IER2	protein_coding	-1.62064	-2.8697	0.105094	5	5	57	chr19	13150415	13154908
ENSG00000123144.10	C19orf43	protein_coding	-1.61889	-4.2101	0.105471	4	4	70	chr19	12730640	12734775
ENSG00000032444.15	PNPLA6	protein_coding	1.6188	0.800531	0.105491	20	20	208	chr19	7534004	7561764
ENSG00000106341.10	PPP1R17	protein_coding	1.61862	156.637	0.10553	1	1	330	chr7	31686715	31708455
ENSG00000081177.18	EXD2	protein_coding	-1.61857	-2.42569	0.10554	9	9	72	chr14	69191511	69244020
ENSG00000172613.7	RAD9A	protein_coding	-1.61821	-1.08819	0.105617	15	16	284	chr11	67317871	67398410
ENSG00000185728.16	YTHDF3	protein_coding	-1.6181	-2.43171	0.105641	7	7	69	chr8	63168553	63212786
ENSG00000173898.11	SPTBN2	protein_coding	-1.61795	-6.35746	0.105674	5	5	97	chr11	66685248	66729226
ENSG00000161714.11	PLCD3	protein_coding	-1.61789	-1.75717	0.105686	14	14	153	chr17	45108967	45133354
ENSG00000109670.13	FBXW7	protein_coding	-1.61763	-4.35745	0.105743	6	6	112	chr4	152321259	152536101
ENSG00000214193.10	SH3D21	protein_coding	-1.61754	-0.792921	0.105761	11	11	176	chr1	36306387	36324886
ENSG00000115977.18	AAK1	protein_coding	1.61741	4.97718	0.10579	7	7	115	chr2	69457997	69674349
ENSG00000114115.9	RBP1	protein_coding	-1.61726	-10.2692	0.105821	3	3	153	chr3	139517434	139539829
ENSG00000211797.2	TRAV17	TR_V_gene	-1.61715	-15.8816	0.105846	5	8	149	chr14	21997539	21998168
ENSG00000131503.20	ANKHD1	protein_coding	1.61682	2.50412	0.105916	8	8	73	chr5	140401814	140539856
ENSG00000168826.15	ZBTB49	protein_coding	1.61653	0.662626	0.10598	1	1	211	chr4	4290251	4321786
ENSG00000143590.13	EFNA3	protein_coding	-1.61636	-3.54118	0.106016	5	5	58	chr1	155078872	155087538
ENSG00000249667.1	LINC01259	lincRNA	1.61614	0.27614	0.106065	21	25	36	chr4	38509767	38518056
ENSG00000117242.7	PINK1-AS	antisense	1.61597	0.179009	0.106102	16	16	234	chr1	20642657	20652193
ENSG00000133121.20	STARD13	protein_coding	-1.61556	-1.77612	0.10619	1	1	145	chr13	33103135	33350630
ENSG00000165671.19	NSD1	protein_coding	-1.61524	-2.5012	0.106258	6	6	77	chr5	177133079	177300215
ENSG00000214026.10	MRPL23	protein_coding	1.61516	0.103411	0.106277	25	29	373	chr11	1947278	1984522
ENSG00000007202.14	KIAA0100	protein_coding	1.61509	5.06088	0.106292	4	4	81	chr17	28614440	28645454
ENSG00000196878.14	LAMB3	protein_coding	-1.61502	-1.84038	0.106307	4	4	117	chr1	209614870	209652466
ENSG00000189283.9	FHIT	protein_coding	1.61455	8.26459	0.106408	3	3	166	chr3	59749310	61251459
ENSG00000214776.10	RP11-726G1.1	protein_coding	-1.6145	-4.91608	0.10642	1	1	507	chr12	9467552	9576275
ENSG00000112659.13	CUL9	protein_coding	-1.61378	-2.62339	0.106575	6	6	76	chr6	43182175	43224587
ENSG00000211666.2	IGLV2-14	IG_V_gene	-1.61302	-14.1498	0.10674	1	1	732	chr22	22758700	22759218
ENSG00000048828.16	FAM120A	protein_coding	-1.61297	-5.03209	0.10675	6	8	97	chr9	93451722	93566107
ENSG00000143384.12	MCL1	protein_coding	1.61258	1.82395	0.106835	9	9	104	chr1	150574551	150579738
ENSG00000152455.15	SUV39H2	protein_coding	-1.61245	-9.26668	0.106864	3	3	81	chr10	14878820	14904315
ENSG00000258404.1	RP11-1029J19.5	lincRNA	-1.61244	-1.86393	0.106867	5	5	218	chr14	101634454	101731108
ENSG00000173269.13	MMRN2	protein_coding	-1.61239	-1.69309	0.106877	9	9	100	chr10	86935540	86969481
ENSG00000108604.15	SMARCD2	protein_coding	-1.61187	-8.41779	0.10699	4	4	97	chr17	63832081	63843065
ENSG00000040341.17	STAU2	protein_coding	1.61147	3.09165	0.107077	8	8	117	chr8	73420369	73747708
ENSG00000186481.16	ANKRD20A5P	transcribed_unprocessed_pseudogene	1.611	0.694922	0.10718	8	9	658	chr18	14179097	14252140
ENSG00000172037.13	LAMB2	protein_coding	-1.61098	-1.12334	0.107183	7	7	86	chr3	49121114	49133118
ENSG00000159640.15	ACE	protein_coding	1.61072	8.36541	0.107241	4	4	155	chr17	63477061	63498380
ENSG00000040275.16	SPDL1	protein_coding	1.61043	0.720438	0.107305	10	10	240	chr5	169583634	169604778
ENSG00000104763.18	ASAH1	protein_coding	-1.60921	-0.238888	0.107571	5	5	206	chr8	18055992	18084998
ENSG00000101213.6	PTK6	protein_coding	-1.60907	-0.558789	0.1076	1	1	132	chr20	63528001	63537370
ENSG00000166289.5	PLEKHF1	protein_coding	1.60906	1.90467	0.107604	17	17	149	chr19	29665056	29675457
ENSG00000141219.15	C17orf80	protein_coding	-1.60789	-1.43616	0.10786	23	26	220	chr17	73232233	73248947
ENSG00000204304.11	PBX2	protein_coding	-1.60781	-1.87902	0.107877	9	9	177	chr6	32184741	32190186
ENSG00000169288.17	MRPL1	protein_coding	1.60735	3.11103	0.107978	7	8	101	chr4	77862520	77952790
ENSG00000185220.11	PGBD2	protein_coding	1.60647	11.234	0.10817	2	3	32	chr1	248906196	248919946
ENSG00000169242.11	EFNA1	protein_coding	-1.60643	-0.634909	0.10818	1	1	146	chr1	155127460	155134857
ENSG00000120071.13	KANSL1	protein_coding	-1.60546	-0.16987	0.108392	25	28	369	chr17	46029916	46225389
ENSG00000163960.11	UBXN7	protein_coding	-1.60536	-3.10763	0.108415	10	11	107	chr3	196347662	196432474
ENSG00000169174.10	PCSK9	protein_coding	1.60534	0.591342	0.108419	24	24	520	chr1	55039548	55064852
ENSG00000249252.5	RP11-665G4.1	antisense	-1.60517	-3.0177	0.108457	12	12	403	chr4	15004942	15427914
ENSG00000213083.3	AC010731.6	processed_pseudogene	-1.60487	-0.283008	0.108522	8	8	11	chr2	206686517	206687362
ENSG00000187266.13	EPOR	protein_coding	-1.60451	-1.66551	0.108601	7	7	69	chr19	11377205	11384312
ENSG00000149485.18	FADS1	protein_coding	1.6027	0.39632	0.109001	12	12	145	chr11	61799625	61829318
ENSG00000095380.10	NANS	protein_coding	1.6023	2.15405	0.10909	1	1	119	chr9	98056739	98083075
ENSG00000115266.11	APC2	protein_coding	1.60193	1.05392	0.109172	14	15	866	chr19	1446302	1473244
ENSG00000223935.1	AC008074.3	antisense	1.6019	0.587935	0.109179	30	30	481	chr2	64395220	64453798
ENSG00000164038.14	SLC9B2	protein_coding	1.60181	1.92799	0.109197	10	10	151	chr4	103019868	103085829
ENSG00000143409.15	MINDY1	protein_coding	1.60143	3.33282	0.109282	8	8	149	chr1	150996086	151008375
ENSG00000110619.17	CARS	protein_coding	1.60126	2.67587	0.10932	9	9	87	chr11	3000922	3057613
ENSG00000176358.15	TAC4	protein_coding	1.60109	1.34571	0.109356	10	10	373	chr17	49838309	49848017
ENSG00000248455.5	LINC02217	lincRNA	1.60036	8.10321	0.109518	5	5	176	chr5	17404019	17441694
ENSG00000126231.13	PROZ	protein_coding	1.60035	0.429143	0.10952	5	5	585	chr13	113158654	113172383
ENSG00000112053.13	SLC26A8	protein_coding	1.60026	0.322203	0.10954	27	27	462	chr6	35943514	36024868
ENSG00000234912.11	SNHG20	processed_transcript	-1.60009	-0.832369	0.109578	17	19	161	chr17	77086716	77094990
ENSG00000204655.11	MOG	protein_coding	1.59998	0.226555	0.109604	19	20	613	chr6	29656981	29672372
ENSG00000226824.6	RP4-756H11.3	sense_intronic	1.59995	0.0442661	0.109609	7	7	449	chr7	66654538	66669855
ENSG00000226396.1	RP5-1056L3.3	processed_pseudogene	-1.5997	-2.50099	0.109665	2	2	54	chr1	19608114	19608568
ENSG00000063761.15	ADCK1	protein_coding	-1.59961	-0.186245	0.109685	12	12	216	chr14	77800083	77933954
ENSG00000162521.18	RBBP4	protein_coding	1.59908	4.89134	0.109802	6	6	59	chr1	32651142	32686211
ENSG00000204227.4	RING1	protein_coding	-1.59877	-4.07631	0.109871	22	22	194	chr6	33208495	33212722
ENSG00000141646.13	SMAD4	protein_coding	-1.59855	-3.00163	0.109921	14	15	179	chr18	51028394	51085045
ENSG00000164904.17	ALDH7A1	protein_coding	1.59839	0.359152	0.109956	9	9	248	chr5	126531200	126595418
ENSG00000156414.18	TDRD9	protein_coding	-1.59838	-0.300761	0.109958	42	43	608	chr14	103928462	104052667
ENSG00000138111.14	MFSD13A	protein_coding	1.59817	1.10693	0.110006	7	7	258	chr10	102461395	102477045
ENSG00000234895.1	OR52X1P	unitary_pseudogene	1.59805	0.330817	0.110031	6	7	16	chr11	6066873	6067786
ENSG00000160746.12	ANO10	protein_coding	-1.59788	-0.882067	0.110069	3	3	135	chr3	43354859	43691594
ENSG00000242686.4	RP11-1191J2.2	antisense	-1.59749	-0.15381	0.110156	30	32	502	chr4	652850	656213
ENSG00000130561.16	SAG	protein_coding	1.59719	1.04698	0.110223	7	8	167	chr2	233307816	233347055
ENSG00000188641.12	DPYD	protein_coding	-1.59701	-1.34123	0.110265	14	14	211	chr1	97077743	97921049
ENSG00000137806.8	NDUFAF1	protein_coding	1.59626	0.84707	0.110431	14	15	298	chr15	41387349	41402519
ENSG00000088682.13	COQ9	protein_coding	1.59607	1.10026	0.110473	12	12	174	chr16	57447437	57461275
ENSG00000039560.13	RAI14	protein_coding	-1.59598	-0.988204	0.110493	18	18	174	chr5	34656237	34832627
ENSG00000235172.7	LINC01366	lincRNA	-1.59561	-0.775838	0.110576	28	30	382	chr5	170331429	170333879
ENSG00000160113.5	NR2F6	protein_coding	-1.59559	-0.158087	0.11058	5	5	109	chr19	17231883	17245940
ENSG00000164284.14	GRPEL2	protein_coding	-1.59521	-2.07133	0.110665	14	15	117	chr5	149345430	149354583
ENSG00000153944.10	MSI2	protein_coding	-1.59463	-2.62727	0.110795	13	15	123	chr17	57255851	57684685
ENSG00000150594.6	ADRA2A	protein_coding	1.59429	1.48308	0.110872	2	2	140	chr10	111077163	111080907
ENSG00000163644.14	PPM1K	protein_coding	-1.59419	-5.35026	0.110893	11	11	126	chr4	88257620	88284769
ENSG00000240771.6	ARHGEF25	protein_coding	-1.59387	-0.557817	0.110966	14	14	188	chr12	57610180	57619379
ENSG00000213839.4	TMX2P1	processed_pseudogene	-1.59384	-0.843294	0.110972	5	5	191	chr9	37885683	37886390
ENSG00000205927.4	OLIG2	protein_coding	-1.59338	-1.92918	0.111074	3	3	185	chr21	33025845	33029196
ENSG00000153714.5	LURAP1L	protein_coding	-1.59319	-1.4544	0.111117	7	7	141	chr9	12775021	12822131
ENSG00000172301.10	COPRS	protein_coding	1.59313	1.23039	0.111131	5	5	183	chr17	31851864	31859337
ENSG00000226337.3	RP11-274B18.4	lincRNA	-1.59303	-2.73569	0.111153	2	3	104	chr9	68541036	68644442
ENSG00000158869.10	FCER1G	protein_coding	1.593	24.5025	0.11116	2	2	137	chr1	161215234	161220699
ENSG00000184188.6	CTC-512J14.7	processed_pseudogene	1.59233	2.09349	0.111312	7	7	220	chr5	80299678	80302847
ENSG00000169962.4	TAS1R3	protein_coding	1.59184	2.01637	0.111421	6	6	74	chr1	1331314	1335306
ENSG00000145920.14	CPLX2	protein_coding	-1.59132	-1.43943	0.111538	35	38	606	chr5	175796310	175884020
ENSG00000166145.14	SPINT1	protein_coding	-1.59123	-1.09757	0.111557	7	7	123	chr15	40844018	40858207
ENSG00000163697.16	APBB2	protein_coding	-1.59092	-0.335118	0.111628	28	29	230	chr4	40810027	41216714
ENSG00000118454.12	ANKRD13C	protein_coding	1.59034	2.83064	0.111759	4	4	80	chr1	70260588	70354734
ENSG00000188234.13	AGAP4	protein_coding	1.59025	0.0990158	0.111778	65	94	500	chr10	45825594	45853875
ENSG00000005381.7	MPO	protein_coding	-1.59013	-4.66166	0.111805	12	12	400	chr17	58269856	58280935
ENSG00000152223.12	EPG5	protein_coding	-1.59004	-0.463129	0.111826	21	21	245	chr18	45847609	45967274
ENSG00000133710.15	SPINK5	protein_coding	1.58992	0.746875	0.111852	8	8	152	chr5	148025683	148137289
ENSG00000047188.15	YTHDC2	protein_coding	-1.58984	-0.1938	0.11187	15	17	301	chr5	113513683	113595284
ENSG00000169314.14	C22orf15	protein_coding	1.5896	0.47003	0.111924	16	20	506	chr22	23763054	23765861
ENSG00000160584.15	SIK3	protein_coding	-1.58957	-3.13197	0.111931	9	10	98	chr11	116843402	117098437
ENSG00000004142.11	POLDIP2	protein_coding	1.58939	0.358883	0.111973	5	5	180	chr17	28347177	28357522
ENSG00000103037.11	SETD6	protein_coding	-1.58911	-2.62957	0.112035	16	16	170	chr16	58515479	58521181
ENSG00000202058.1	RN7SKP80	misc_RNA	-1.58899	-0.452903	0.112064	17	18	146	chr22	42565048	42565330
ENSG00000166317.11	SYNPO2L	protein_coding	1.58893	0.949068	0.112077	11	12	519	chr10	73644881	73663803
ENSG00000172661.17	WASHC2C	protein_coding	-1.58863	-1.14906	0.112145	5	5	506	chr10	45727200	45792961
ENSG00000070444.14	MNT	protein_coding	-1.58828	-2.60042	0.112224	14	14	106	chr17	2384060	2401118
ENSG00000163220.10	S100A9	protein_coding	-1.58796	-3.15824	0.112296	7	7	117	chr1	153357854	153361027
ENSG00000137218.10	FRS3	protein_coding	1.58775	0.432243	0.112342	16	16	159	chr6	41770176	41786542
ENSG00000163918.10	RFC4	protein_coding	-1.58657	-5.24379	0.11261	1	1	250	chr3	186789880	186807058
ENSG00000197111.15	PCBP2	protein_coding	1.58651	3.37218	0.112623	8	8	108	chr12	53452102	53481162
ENSG00000251602.6	RP11-521B24.3	antisense	-1.58639	-2.44305	0.11265	5	7	88	chr14	105416884	105419739
ENSG00000168530.15	MYL1	protein_coding	-1.58611	-80.3502	0.112715	2	2	74	chr2	210290150	210315190
ENSG00000187838.16	PLSCR3	protein_coding	-1.58606	-1.66571	0.112726	14	15	113	chr17	7389727	7394843
ENSG00000115525.17	ST3GAL5	protein_coding	1.58602	0.676783	0.112735	14	14	133	chr2	85837120	85905199
ENSG00000166341.7	DCHS1	protein_coding	1.58598	0.763305	0.112744	19	20	190	chr11	6621323	6655854
ENSG00000156206.13	CFAP161	protein_coding	1.58581	11.3768	0.112783	2	2	568	chr15	81007033	81149175
ENSG00000134371.10	CDC73	protein_coding	1.58559	4.25811	0.112833	7	7	73	chr1	193122017	193253901
ENSG00000243789.10	JMJD7	protein_coding	1.58549	0.19014	0.112856	17	17	231	chr15	41828085	41837581
ENSG00000100307.12	CBX7	protein_coding	1.58524	1.87232	0.112912	10	12	88	chr22	39120167	39152650
ENSG00000163755.8	HPS3	protein_coding	-1.58487	-2.10961	0.112997	14	16	135	chr3	149129584	149173732
ENSG00000172244.8	C5orf34	protein_coding	-1.58482	-0.139617	0.113008	2	2	155	chr5	43486701	43515145
ENSG00000141543.9	EIF4A3	protein_coding	1.58429	2.06253	0.113128	6	9	216	chr17	80135214	80147183
ENSG00000025708.13	TYMP	protein_coding	1.58357	0.453308	0.113291	3	3	195	chr22	50525752	50530056
ENSG00000128989.10	ARPP19	protein_coding	1.58307	1.11514	0.113404	9	9	214	chr15	52547045	52569883
ENSG00000265778.2	RP11-17M16.2	antisense	1.58287	21.5072	0.11345	1	1	108	chr18	76491652	76493918
ENSG00000055609.17	KMT2C	protein_coding	1.582	8.39508	0.113649	11	14	93	chr7	152134922	152436005
ENSG00000226334.1	RP11-217B7.2	antisense	1.58194	0.0789496	0.113664	3	3	503	chr9	104927553	104928892
ENSG00000067167.7	TRAM1	protein_coding	-1.58174	-0.788689	0.113709	15	15	138	chr8	70573442	70608387
ENSG00000147799.11	ARHGAP39	protein_coding	-1.5816	-1.22112	0.113742	5	5	78	chr8	144529179	144605816
ENSG00000117650.12	NEK2	protein_coding	-1.58154	-1.64285	0.113754	17	19	537	chr1	211658657	211675630
ENSG00000162144.9	CYB561A3	protein_coding	-1.58152	-6.28012	0.11376	8	8	97	chr11	61348745	61362299
ENSG00000114423.18	CBLB	protein_coding	-1.58126	-2.90239	0.113819	15	15	169	chr3	105655461	105869552
ENSG00000215006.4	CHCHD2P2	processed_pseudogene	-1.58125	-19.7763	0.11382	1	1	66	chr5	69333929	69334249
ENSG00000196372.12	ASB13	protein_coding	1.58111	1.94501	0.113852	21	22	235	chr10	5638867	5666595
ENSG00000164764.10	SBSPON	protein_coding	1.58111	0.860844	0.113852	4	4	208	chr8	73064540	73124088
ENSG00000119684.15	MLH3	protein_coding	-1.58071	-0.306298	0.113944	10	10	104	chr14	75013764	75051532
ENSG00000180015.12	RP11-756P10.3	processed_pseudogene	1.58051	18.791	0.11399	1	1	93	chr4	188738373	188739494
ENSG00000140464.19	PML	protein_coding	1.58034	6.63561	0.114028	4	4	99	chr15	73994673	74047812
ENSG00000091428.17	RAPGEF4	protein_coding	1.58012	1.27637	0.11408	14	15	208	chr2	172735274	173052893
ENSG00000122729.18	ACO1	protein_coding	1.57985	2.39389	0.11414	10	10	235	chr9	32384603	32454769
ENSG00000166741.7	NNMT	protein_coding	-1.5795	-2.13729	0.114221	4	4	131	chr11	114257787	114313285
ENSG00000141579.6	ZNF750	protein_coding	-1.57948	-3.16273	0.114227	2	2	104	chr17	82829435	82840578
ENSG00000146576.12	C7orf26	protein_coding	-1.57933	-1.67883	0.114261	12	13	137	chr7	6590017	6608726
ENSG00000165905.17	LARGE2	protein_coding	1.57855	2.5942	0.11444	5	5	401	chr11	45921621	45929096
ENSG00000240505.8	TNFRSF13B	protein_coding	1.5782	1.27365	0.11452	15	17	327	chr17	16929816	16972118
ENSG00000168078.9	PBK	protein_coding	1.57809	1.24526	0.114544	25	25	576	chr8	27809620	27838095
ENSG00000170092.14	SPDYE5	protein_coding	1.57782	0.0773248	0.114606	7	8	231	chr7	75493625	75504304
ENSG00000159445.12	THEM4	protein_coding	1.5777	0.167687	0.114634	3	3	209	chr1	151873584	151909808
ENSG00000157077.14	ZFYVE9	protein_coding	-1.57725	-1.08056	0.114738	7	7	118	chr1	52142094	52346686
ENSG00000139278.9	GLIPR1	protein_coding	-1.57712	-3.63331	0.114768	7	7	131	chr12	75480680	75503853
ENSG00000157978.11	LDLRAP1	protein_coding	-1.57657	-0.165183	0.114894	3	4	206	chr1	25543580	25568886
ENSG00000184160.7	ADRA2C	protein_coding	-1.57593	-0.671252	0.115043	8	8	157	chr4	3766348	3768526
ENSG00000132535.18	DLG4	protein_coding	-1.57562	-4.6142	0.115114	5	6	53	chr17	7189890	7219702
ENSG00000100003.17	SEC14L2	protein_coding	1.57493	0.370219	0.115272	9	9	84	chr22	30396857	30425317
ENSG00000110330.8	BIRC2	protein_coding	1.57451	318.759	0.11537	1	1	78	chr11	102347211	102378670
ENSG00000158560.14	DYNC1I1	protein_coding	1.57451	0.273143	0.11537	25	25	414	chr7	95772506	96110322
ENSG00000186594.14	MIR22HG	lincRNA	-1.57407	-0.502152	0.115472	5	5	175	chr17	1711493	1717174
ENSG00000147789.15	ZNF7	protein_coding	-1.57333	-1.68474	0.115642	8	8	103	chr8	144827464	144847509
ENSG00000112406.4	HECA	protein_coding	-1.57304	-4.78006	0.115709	4	4	104	chr6	139135112	139180802
ENSG00000159753.13	CARMIL2	protein_coding	-1.57274	-8.65534	0.11578	1	1	27	chr16	67644919	67657569
ENSG00000138315.12	OIT3	protein_coding	1.57178	2.86753	0.116002	9	9	270	chr10	72893581	72933033
ENSG00000163681.14	SLMAP	protein_coding	-1.57169	-21.7247	0.116022	3	3	79	chr3	57755450	57929168
ENSG00000136573.12	BLK	protein_coding	1.57148	0.423649	0.116072	21	21	458	chr8	11494001	11564604
ENSG00000005513.9	SOX8	protein_coding	-1.5714	-1.5029	0.116091	7	8	129	chr16	981808	986979
ENSG00000113649.11	TCERG1	protein_coding	-1.57128	-4.59593	0.116118	5	5	82	chr5	146447312	146511961
ENSG00000120868.13	APAF1	protein_coding	-1.57118	-2.11292	0.11614	7	7	191	chr12	98645141	98735433
ENSG00000179750.15	APOBEC3B	protein_coding	1.57092	0.0547188	0.1162	3	3	514	chr22	38982347	38992804
ENSG00000087460.24	GNAS	protein_coding	1.57086	3.01378	0.116214	10	11	74	chr20	58839718	58911192
ENSG00000142798.17	HSPG2	protein_coding	-1.57069	-2.32597	0.116255	9	9	186	chr1	21822245	21937297
ENSG00000205220.11	PSMB10	protein_coding	-1.57055	-6.12069	0.116287	3	3	64	chr16	67934502	67937087
ENSG00000167371.17	PRRT2	protein_coding	-1.57043	-3.03255	0.116314	2	2	103	chr16	29811382	29815892
ENSG00000184007.18	PTP4A2	protein_coding	-1.57007	-4.62552	0.1164	3	3	64	chr1	31906421	31944856
ENSG00000183044.11	ABAT	protein_coding	1.57001	0.164362	0.116413	20	20	136	chr16	8674565	8784575
ENSG00000153558.13	FBXL2	protein_coding	1.56996	0.569954	0.116425	16	16	163	chr3	33277025	33403662
ENSG00000231177.4	LINC00852	antisense	-1.56983	-0.392166	0.116454	18	20	227	chr3	10284419	10285746
ENSG00000168906.12	MAT2A	protein_coding	-1.56972	-1.58717	0.11648	6	6	102	chr2	85539165	85545280
ENSG00000065548.17	ZC3H15	protein_coding	-1.56958	-3.508	0.116514	5	5	96	chr2	186486156	186509363
ENSG00000171208.9	NETO2	protein_coding	1.56945	2.18627	0.116544	3	3	65	chr16	47077703	47143997
ENSG00000148362.10	C9orf142	protein_coding	-1.56941	-8.28158	0.116553	4	9	147	chr9	136992418	136993976
ENSG00000114738.10	MAPKAPK3	protein_coding	1.56936	0.618149	0.116564	7	7	81	chr3	50611520	50649297
ENSG00000172116.21	CD8B	protein_coding	1.56895	0.740586	0.11666	11	13	399	chr2	86815339	86861924
ENSG00000177350.6	RPL13AP3	transcribed_processed_pseudogene	1.56852	5.3085	0.116759	7	7	481	chr14	55766177	55767717
ENSG00000249601.2	LINC01187	lincRNA	-1.56795	-1.62571	0.116893	6	6	122	chr5	170191579	170199141
ENSG00000126216.13	TUBGCP3	protein_coding	1.56702	1.60417	0.11711	13	14	122	chr13	112485005	112588167
ENSG00000136754.16	ABI1	protein_coding	1.56679	8.0183	0.117165	5	5	83	chr10	26746593	26861087
ENSG00000108960.7	MMD	protein_coding	-1.56644	-2.31166	0.117245	2	2	139	chr17	55392613	55421992
ENSG00000138593.8	SECISBP2L	protein_coding	-1.56633	-2.96626	0.117272	7	7	101	chr15	48988476	49046563
ENSG00000213809.8	KLRK1	protein_coding	1.56614	4.98905	0.117316	10	10	172	chr12	10372353	10391874
ENSG00000174059.16	CD34	protein_coding	1.56611	2.34648	0.117324	4	4	94	chr1	207880972	207911402
ENSG00000126467.10	TSKS	protein_coding	-1.56602	-0.0545481	0.117345	18	18	239	chr19	49739755	49763330
ENSG00000183020.13	AP2A2	protein_coding	1.56601	0.815879	0.117347	18	20	180	chr11	924894	1012245
ENSG00000203801.8	LINC00222	lincRNA	1.56598	10.2533	0.117352	3	3	413	chr6	108751654	108769942
ENSG00000138363.14	ATIC	protein_coding	1.56567	0.363323	0.117426	4	4	370	chr2	215311817	215349773
ENSG00000104375.15	STK3	protein_coding	1.5655	2.80823	0.117465	2	2	88	chr8	98401403	98942827
ENSG00000180354.15	MTURN	protein_coding	-1.56539	-1.21898	0.117492	10	10	98	chr7	30134810	30162762
ENSG00000114767.6	RRP9	protein_coding	-1.56455	-14.9489	0.117689	2	2	53	chr3	51933430	51941941
ENSG00000186951.16	PPARA	protein_coding	-1.56423	-1.83547	0.117763	9	9	169	chr22	46150521	46243756
ENSG00000170891.10	CYTL1	protein_coding	1.5642	1.08105	0.11777	1	1	759	chr4	5014586	5019472
ENSG00000205593.11	DENND6B	protein_coding	-1.56414	-0.211866	0.117784	9	10	194	chr22	50309030	50327060
ENSG00000105669.13	COPE	protein_coding	1.56406	2.83835	0.117803	9	9	170	chr19	18899514	18919397
ENSG00000198231.12	DDX42	protein_coding	1.56404	0.191289	0.117807	8	8	241	chr17	63773603	63819317
ENSG00000180855.15	ZNF443	protein_coding	1.56383	0.469798	0.117857	7	7	146	chr19	12429707	12441112
ENSG00000136098.16	NEK3	protein_coding	-1.56328	-0.459143	0.117987	4	4	225	chr13	52132639	52159861
ENSG00000161914.9	ZNF653	protein_coding	1.5632	3.68911	0.118005	6	7	89	chr19	11483427	11505923
ENSG00000085788.13	DDHD2	protein_coding	1.56283	1.48896	0.118091	15	15	171	chr8	38225218	38275558
ENSG00000110721.11	CHKA	protein_coding	-1.56259	-2.93679	0.11815	5	5	67	chr11	68052859	68121444
ENSG00000122254.6	HS3ST2	protein_coding	1.5624	1.05894	0.118193	27	28	540	chr16	22814177	22916338
ENSG00000187961.13	KLHL17	protein_coding	-1.56237	-0.91139	0.118202	6	7	121	chr1	960587	965715
ENSG00000173930.8	SLCO4C1	protein_coding	-1.56123	-0.992454	0.11847	10	10	456	chr5	102233986	102296549
ENSG00000186908.14	ZDHHC17	protein_coding	1.56038	6.99968	0.11867	1	1	122	chr12	76763588	76853696
ENSG00000232024.2	LSM12P1	processed_pseudogene	1.56025	291.25	0.1187	1	1	56	chr8	35525176	35525763
ENSG00000120992.17	LYPLA1	protein_coding	-1.56014	-9.08729	0.118728	8	8	136	chr8	54046367	54102017
ENSG00000267030.1	CTB-50L17.7	antisense	-1.55996	-6.21075	0.118769	2	2	56	chr19	4447304	4448217
ENSG00000119703.13	ZC2HC1C	protein_coding	-1.55958	-0.677073	0.11886	1	1	59	chr14	75064170	75079987
ENSG00000132661.3	NXT1	protein_coding	1.55945	4.08193	0.118889	5	5	127	chr20	23350736	23354777
ENSG00000122733.12	PHF24	protein_coding	-1.5591	-1.80062	0.118973	22	22	331	chr9	34957608	34982544
ENSG00000149292.16	TTC12	protein_coding	-1.55893	-0.0989084	0.119012	6	7	415	chr11	113314529	113383544
ENSG00000112769.18	LAMA4	protein_coding	-1.55882	-0.978421	0.119039	10	10	98	chr6	112108760	112254939
ENSG00000138760.9	SCARB2	protein_coding	-1.55873	-2.23031	0.119061	8	9	132	chr4	76158733	76234536
ENSG00000248283.2	CCNL2P1	processed_pseudogene	-1.5581	-4.47157	0.11921	1	1	124	chr4	42561457	42562425
ENSG00000066933.15	MYO9A	protein_coding	-1.55783	-0.655442	0.119272	8	11	157	chr15	71822289	72118577
ENSG00000227825.4	SLC9A7P1	transcribed_processed_pseudogene	1.55757	2.94563	0.119336	15	15	464	chr12	98453835	98457145
ENSG00000113838.12	TBCCD1	protein_coding	1.55746	2.13342	0.119362	14	14	98	chr3	186546073	186570543
ENSG00000264644.1	KRT18P8	processed_pseudogene	1.55729	0.258705	0.119402	8	12	16	chr18	9678248	9679493
ENSG00000167779.7	IGFBP6	protein_coding	-1.55699	-5.27728	0.119473	6	6	73	chr12	53097436	53102345
ENSG00000155252.13	PI4K2A	protein_coding	-1.55699	-2.61761	0.119473	7	7	84	chr10	97640686	97676434
ENSG00000227557.1	MTND3P9	processed_pseudogene	1.55668	0.287083	0.119546	3	3	11	chr2	143098484	143098829
ENSG00000168495.12	POLR3D	protein_coding	-1.55662	-4.57594	0.11956	10	10	119	chr8	22245104	22254600
ENSG00000148154.9	UGCG	protein_coding	1.55653	15.1044	0.119582	2	2	129	chr9	111896766	111935369
ENSG00000071626.16	DAZAP1	protein_coding	-1.55637	-6.46192	0.11962	7	8	112	chr19	1407569	1435687
ENSG00000136478.7	TEX2	protein_coding	-1.55612	-0.478944	0.119679	4	4	164	chr17	64147227	64263301
ENSG00000104427.11	ZC2HC1A	protein_coding	-1.55582	-0.174414	0.119752	2	2	126	chr8	78666047	78719765
ENSG00000245275.7	SAP30L-AS1	antisense	-1.55566	-0.41377	0.119788	11	11	108	chr5	154329437	154445850
ENSG00000264257.1	KIR3DP1	transcribed_unprocessed_pseudogene	1.55566	0.569521	0.11979	1	1	21	chr19	54786355	54790318
ENSG00000134014.16	ELP3	protein_coding	1.55557	0.0864018	0.11981	15	15	339	chr8	28089673	28191156
ENSG00000112514.15	CUTA	protein_coding	1.55535	7.40604	0.119862	7	7	197	chr6	33416442	33418317
ENSG00000142856.16	ITGB3BP	protein_coding	1.55532	0.586792	0.11987	16	16	484	chr1	63440770	63593721
ENSG00000122483.17	CCDC18	protein_coding	1.55518	0.506717	0.119902	17	17	161	chr1	93179919	93278730
ENSG00000116514.16	RNF19B	protein_coding	1.55493	11.8296	0.119964	3	3	67	chr1	32936445	32964685
ENSG00000139946.9	PELI2	protein_coding	1.5547	2.35736	0.120018	11	11	147	chr14	56117814	56301526
ENSG00000030066.13	NUP160	protein_coding	1.55428	2.19957	0.120119	4	4	83	chr11	47778087	47848555
ENSG00000172262.11	ZNF131	protein_coding	-1.55423	-1.18762	0.120129	11	11	153	chr5	43067581	43192021
ENSG00000213085.9	CFAP45	protein_coding	1.5535	2.47643	0.120304	6	6	70	chr1	159872364	159900163
ENSG00000179818.13	PCBP1-AS1	processed_transcript	-1.55342	-0.559342	0.120323	7	7	119	chr2	69962263	70103220
ENSG00000169291.9	SHE	protein_coding	-1.55337	-0.698069	0.120335	26	26	416	chr1	154469772	154502113
ENSG00000130544.11	ZNF557	protein_coding	-1.55311	-4.10679	0.120398	9	10	113	chr19	7069444	7087968
ENSG00000198055.10	GRK6	protein_coding	-1.55278	-7.53943	0.120476	5	5	72	chr5	177403204	177442901
ENSG00000211665.2	IGLV3-16	IG_V_gene	-1.5524	-0.116493	0.120566	70	78	162	chr22	22747383	22747911
ENSG00000100519.11	PSMC6	protein_coding	-1.55227	-1.82492	0.120598	10	10	101	chr14	52707172	52728587
ENSG00000184678.10	HIST2H2BE	protein_coding	-1.55226	-5.39472	0.120599	3	3	64	chr1	149884459	149886652
ENSG00000172123.12	SLFN12	protein_coding	-1.55154	-0.319268	0.120772	17	18	228	chr17	35411060	35433283
ENSG00000141161.11	UNC45B	protein_coding	-1.55044	-0.336378	0.121036	9	9	300	chr17	35147817	35189345
ENSG00000103152.11	MPG	protein_coding	-1.5499	-2.38124	0.121165	3	3	73	chr16	77007	85853
ENSG00000103226.17	NOMO3	protein_coding	1.54964	0.196312	0.121228	13	15	397	chr16	16232495	16294814
ENSG00000177951.17	BET1L	protein_coding	-1.54911	-0.131351	0.121356	12	13	181	chr11	167784	207428
ENSG00000136143.14	SUCLA2	protein_coding	-1.54885	-0.832234	0.121417	15	15	242	chr13	47936491	48001354
ENSG00000120688.8	WBP4	protein_coding	-1.54883	-5.54013	0.121422	2	2	185	chr13	41061274	41084006
ENSG00000137944.17	KYAT3	protein_coding	-1.54851	-0.130683	0.121499	6	6	300	chr1	88935773	88992953
ENSG00000155903.11	RASA2	protein_coding	-1.54826	-13.0327	0.12156	1	1	103	chr3	141487047	141615342
ENSG00000256537.4	SMIM10L1	protein_coding	1.54807	1.26151	0.121606	12	13	222	chr12	11171222	11176016
ENSG00000253704.1	RP11-267M23.4	lincRNA	-1.548	-0.474075	0.121621	3	3	199	chr8	94553722	94569745
ENSG00000110092.3	CCND1	protein_coding	-1.54786	-5.27555	0.121657	2	2	85	chr11	69641087	69654474
ENSG00000138101.18	DTNB	protein_coding	-1.54771	-0.193003	0.121692	8	9	123	chr2	25377198	25673647
ENSG00000118596.11	SLC16A7	protein_coding	-1.54737	-2.18119	0.121773	9	9	132	chr12	59596067	59789855
ENSG00000233836.7	RP11-255H23.2	transcribed_unprocessed_pseudogene	-1.54696	-1.12354	0.121873	8	8	170	chr19	23762944	23833314
ENSG00000113575.9	PPP2CA	protein_coding	1.54634	2.48118	0.122022	7	7	92	chr5	134194334	134226142
ENSG00000180251.4	SLC9A4	protein_coding	-1.54619	-3.29803	0.122059	3	3	97	chr2	102473303	102533972
ENSG00000131236.16	CAP1	protein_coding	-1.54573	-3.30036	0.12217	8	8	90	chr1	40040233	40072649
ENSG00000243959.3	RN7SL684P	misc_RNA	-1.54573	-0.23662	0.12217	23	24	45	chr5	176547433	176547726
ENSG00000063978.15	RNF4	protein_coding	1.54549	2.96458	0.122228	4	4	187	chr4	2462220	2515855
ENSG00000259962.1	RP11-44F14.4	unprocessed_pseudogene	1.54542	0.359926	0.122245	11	13	29	chr16	53362019	53363678
ENSG00000125780.11	TGM3	protein_coding	1.54511	1.37177	0.12232	17	19	146	chr20	2296001	2341078
ENSG00000187037.8	GPR141	protein_coding	1.54508	0.887995	0.122327	37	38	486	chr7	37683796	37833788
ENSG00000138617.14	PARP16	protein_coding	1.54459	3.42171	0.122446	4	5	97	chr15	65234460	65300618
ENSG00000166734.18	CASC4	protein_coding	-1.54413	-11.6286	0.122557	4	4	90	chr15	44288729	44415758
ENSG00000122299.11	ZC3H7A	protein_coding	-1.544	-3.21276	0.122589	11	11	120	chr16	11750586	11797267
ENSG00000166689.15	PLEKHA7	protein_coding	-1.54398	-0.524775	0.122593	12	12	171	chr11	16777317	17014443
ENSG00000104884.14	ERCC2	protein_coding	1.54355	5.22526	0.122697	4	4	175	chr19	45349837	45370918
ENSG00000196712.17	NF1	protein_coding	1.5433	2.09411	0.122757	11	11	179	chr17	31094927	31382116
ENSG00000138231.12	DBR1	protein_coding	-1.54323	-5.35	0.122775	6	6	66	chr3	138161012	138174949
ENSG00000182010.10	RTKN2	protein_coding	-1.54313	-0.207752	0.1228	24	24	450	chr10	62183035	62268707
ENSG00000137575.11	SDCBP	protein_coding	1.5428	1.31909	0.12288	6	6	103	chr8	58552924	58582860
ENSG00000106772.17	PRUNE2	protein_coding	1.54216	0.064657	0.123035	10	10	142	chr9	76611376	76906087
ENSG00000162882.14	HAAO	protein_coding	1.5415	0.213541	0.123194	25	25	260	chr2	42767089	42792592
ENSG00000010292.12	NCAPD2	protein_coding	1.5412	0.787185	0.123267	17	17	178	chr12	6493356	6531955
ENSG00000165131.6	C7orf34	protein_coding	1.54067	1.48463	0.123397	9	11	271	chr7	142939343	142940868
ENSG00000166548.15	TK2	protein_coding	1.54045	0.331207	0.123451	10	10	190	chr16	66508003	66552544
ENSG00000166377.19	ATP9B	protein_coding	-1.54004	-0.271069	0.123551	16	16	131	chr18	79069285	79378283
ENSG00000215529.12	EFCAB8	protein_coding	-1.53983	-0.927118	0.123603	18	18	315	chr20	32858923	32961609
ENSG00000123843.12	C4BPB	protein_coding	1.53954	0.753364	0.123672	8	8	348	chr1	207088842	207099993
ENSG00000086598.10	TMED2	protein_coding	1.53943	2.58791	0.123699	6	7	138	chr12	123584531	123598577
ENSG00000119522.16	DENND1A	protein_coding	1.5393	3.5883	0.12373	3	3	167	chr9	123379654	123930152
ENSG00000156381.8	ANKRD9	protein_coding	-1.53929	-0.768992	0.123734	22	22	219	chr14	102501760	102509799
ENSG00000197321.14	SVIL	protein_coding	1.5391	0.805604	0.12378	16	17	163	chr10	29457338	29736781
ENSG00000115942.8	ORC2	protein_coding	1.53906	65.5989	0.12379	1	1	91	chr2	200908973	200963680
ENSG00000177051.5	FBXO46	protein_coding	1.53896	3.40202	0.123814	4	4	47	chr19	45710629	45730904
ENSG00000135365.15	PHF21A	protein_coding	-1.53821	-3.98273	0.123998	5	5	40	chr11	45932566	46121178
ENSG00000173706.12	HEG1	protein_coding	1.53804	3.14353	0.124038	6	6	100	chr3	124965710	125055958
ENSG00000025039.14	RRAGD	protein_coding	-1.53771	-2.39369	0.124119	7	7	131	chr6	89364636	89412270
ENSG00000182504.10	CEP97	protein_coding	-1.5377	-0.749187	0.124121	7	7	81	chr3	101723925	101770562
ENSG00000204344.14	STK19	protein_coding	1.53767	0.471061	0.12413	46	46	437	chr6	31971166	31982821
ENSG00000164663.14	USP49	protein_coding	-1.53722	-1.51497	0.12424	1	1	137	chr6	41789896	41895361
ENSG00000176148.15	TCP11L1	protein_coding	1.53696	0.142593	0.124304	9	9	246	chr11	33039417	33105943
ENSG00000196352.14	CD55	protein_coding	-1.53687	-0.248706	0.124326	14	14	135	chr1	207321508	207386804
ENSG00000064989.12	CALCRL	protein_coding	-1.53678	-0.840855	0.124346	8	8	144	chr2	187343129	187448460
ENSG00000107371.12	EXOSC3	protein_coding	-1.53593	-0.539257	0.124556	3	3	158	chr9	37766978	37801437
ENSG00000154319.14	FAM167A	protein_coding	-1.53569	-0.128696	0.124614	29	29	633	chr8	11421463	11474715
ENSG00000147421.17	HMBOX1	protein_coding	1.53567	0.899822	0.124618	4	5	73	chr8	28890394	29064764
ENSG00000169507.9	SLC38A11	protein_coding	1.53567	1.07429	0.124618	4	4	356	chr2	164896186	164955525
ENSG00000172548.14	NIPAL4	protein_coding	-1.53553	-0.26647	0.124655	21	21	486	chr5	157460019	157474717
ENSG00000065882.15	TBC1D1	protein_coding	1.53527	0.526239	0.124718	25	25	195	chr4	37891087	38139175
ENSG00000225936.1	RP11-501J20.5	antisense	1.53468	2.30105	0.124863	11	11	286	chr10	117239600	117241923
ENSG00000143630.9	HCN3	protein_coding	1.53444	0.566203	0.124922	7	7	69	chr1	155277583	155289848
ENSG00000260793.2	RP5-882C2.2	antisense	-1.53417	-2.8855	0.124988	2	2	67	chr17	44221401	44223710
ENSG00000179941.6	BBS10	protein_coding	-1.53412	-1.2067	0.125001	13	13	104	chr12	76344474	76348442
ENSG00000125386.15	FAM193A	protein_coding	-1.53351	-6.57465	0.12515	1	1	72	chr4	2536631	2732565
ENSG00000131778.18	CHD1L	protein_coding	-1.53321	-0.114228	0.125224	16	17	361	chr1	147242641	147295766
ENSG00000186792.16	HYAL3	protein_coding	-1.53292	-0.0860765	0.125295	6	6	224	chr3	50292831	50299468
ENSG00000006607.13	FARP2	protein_coding	-1.53253	-0.121455	0.125392	23	25	318	chr2	241356243	241494841
ENSG00000011007.12	ELOA	protein_coding	-1.53242	-0.29895	0.125418	7	7	59	chr1	23743155	23762059
ENSG00000121281.12	ADCY7	protein_coding	1.53184	2.78712	0.125561	9	9	84	chr16	50246137	50318135
ENSG00000070614.14	NDST1	protein_coding	-1.53172	-0.348447	0.125591	18	18	200	chr5	150485818	150558211
ENSG00000153093.18	ACOXL	protein_coding	-1.53159	-0.837589	0.125624	11	11	193	chr2	110732573	111118222
ENSG00000223823.1	LINC01342	lincRNA	1.5314	0.521655	0.125671	10	16	444	chr1	1137017	1144056
ENSG00000211662.2	IGLV3-21	IG_V_gene	-1.53137	-0.225339	0.125678	16	18	568	chr22	22711689	22713203
ENSG00000144550.12	CPNE9	protein_coding	-1.53109	-0.599824	0.125748	41	41	608	chr3	9703807	9729908
ENSG00000166592.11	RRAD	protein_coding	1.53097	4.1463	0.125776	2	2	81	chr16	66921679	66925644
ENSG00000114455.13	HHLA2	protein_coding	-1.53077	-0.281789	0.125825	8	8	277	chr3	108296490	108378285
ENSG00000087088.19	BAX	protein_coding	1.53053	0.985294	0.125886	12	12	61	chr19	48954877	48961798
ENSG00000103056.11	SMPD3	protein_coding	1.5301	3.43604	0.125992	2	2	108	chr16	68358325	68448688
ENSG00000197142.10	ACSL5	protein_coding	-1.52919	-1.80805	0.126218	7	8	116	chr10	112374018	112428380
ENSG00000214787.9	MS4A4E	protein_coding	1.5291	3.26427	0.12624	1	1	524	chr11	60201253	60243088
ENSG00000148344.10	PTGES	protein_coding	-1.52887	-0.290072	0.126297	16	17	157	chr9	129738331	129753047
ENSG00000123700.4	KCNJ2	protein_coding	1.52882	1.96176	0.126309	27	28	528	chr17	70168673	70180048
ENSG00000171206.13	TRIM8	protein_coding	-1.52881	-1.69956	0.126312	12	12	131	chr10	102644496	102658407
ENSG00000118193.11	KIF14	protein_coding	1.5288	1.65198	0.126313	17	17	411	chr1	200551497	200620734
ENSG00000176761.7	ZNF285B	unprocessed_pseudogene	-1.52877	-1.04749	0.126322	2	2	615	chr19	44467641	44473227
ENSG00000082515.17	MRPL22	protein_coding	1.52872	3.97598	0.126335	8	9	91	chr5	154941070	154969411
ENSG00000184708.17	EIF4ENIF1	protein_coding	-1.52866	-0.660266	0.126348	3	3	46	chr22	31436977	31496108
ENSG00000143942.4	CHAC2	protein_coding	1.52854	0.606351	0.126378	10	10	113	chr2	53767792	53775196
ENSG00000170445.12	HARS	protein_coding	1.52851	1.80156	0.126385	6	6	115	chr5	140673173	140692024
ENSG00000123473.15	STIL	protein_coding	-1.52845	-17.3504	0.1264	1	1	53	chr1	47250139	47314147
ENSG00000159189.11	C1QC	protein_coding	1.52814	4.05212	0.126478	3	3	55	chr1	22643630	22648110
ENSG00000121579.12	NAA50	protein_coding	1.52813	2.78227	0.12648	4	4	53	chr3	113716460	113746300
ENSG00000038219.12	BOD1L1	protein_coding	-1.52805	-1.1155	0.126501	20	21	195	chr4	13568738	13627723
ENSG00000140543.14	DET1	protein_coding	1.528	0.578222	0.126511	12	12	128	chr15	88494440	88546675
ENSG00000139832.4	RAB20	protein_coding	-1.52757	-1.10893	0.12662	10	11	118	chr13	110523066	110561733
ENSG00000182973.18	CNOT10	protein_coding	1.52744	13.7661	0.126651	2	2	56	chr3	32685145	32773875
ENSG00000177283.7	FZD8	protein_coding	1.52648	1.61112	0.126891	10	10	92	chr10	35638249	35642278
ENSG00000165752.16	STK32C	protein_coding	-1.5264	-0.256775	0.126911	11	11	229	chr10	132207492	132331847
ENSG00000172175.12	MALT1	protein_coding	1.52636	0.963608	0.12692	1	1	151	chr18	58671386	58754477
ENSG00000149289.10	ZC3H12C	protein_coding	1.52632	16.0888	0.12693	1	1	130	chr11	110093361	110171841
ENSG00000213983.11	AP1G2	protein_coding	-1.52618	-1.90306	0.126964	15	17	129	chr14	23559565	23568070
ENSG00000228285.2	LYPLA2P1	processed_pseudogene	1.52549	0.272302	0.127136	17	17	85	chr6	33365548	33366243
ENSG00000125458.6	NT5C	protein_coding	1.5252	1.00902	0.127208	10	10	201	chr17	75130225	75131795
ENSG00000163156.11	SCNM1	protein_coding	1.52491	3.37583	0.127281	5	5	71	chr1	151156664	151170297
ENSG00000100228.12	RAB36	protein_coding	1.52489	0.870164	0.127287	11	17	203	chr22	23145326	23164350
ENSG00000106348.16	IMPDH1	protein_coding	-1.52462	-14.0378	0.127353	5	5	105	chr7	128392277	128410252
ENSG00000245848.2	CEBPA	protein_coding	-1.52448	-4.11882	0.127388	6	6	89	chr19	33299934	33302564
ENSG00000212123.3	PRR22	protein_coding	1.52381	1.18275	0.127556	14	15	98	chr19	5782960	5784765
ENSG00000174574.15	AKIRIN1	protein_coding	1.52355	2.09098	0.12762	1	1	110	chr1	38991223	39006059
ENSG00000227081.5	RP11-543P15.1	processed_pseudogene	1.52347	1.54572	0.127641	8	8	75	chr12	3211663	3211917
ENSG00000145284.11	SCD5	protein_coding	-1.52343	-0.223508	0.127652	15	15	142	chr4	82629539	82798857
ENSG00000090659.17	CD209	protein_coding	1.52267	0.587787	0.127841	9	9	742	chr19	7739994	7747564
ENSG00000211747.3	TRBV20-1	TR_V_gene	-1.52252	-6.7721	0.127879	4	5	318	chr7	142626649	142627399
ENSG00000204564.11	C6orf136	protein_coding	1.5224	0.908954	0.127908	5	5	76	chr6	30647039	30653210
ENSG00000224858.5	RPL29P11	processed_pseudogene	-1.52205	-1.58658	0.127997	9	9	71	chr3	37016523	37017014
ENSG00000142303.13	ADAMTS10	protein_coding	1.52202	3.75436	0.128005	10	10	105	chr19	8580242	8610700
ENSG00000146677.7	AC004453.8	processed_pseudogene	-1.52192	-4.29772	0.12803	1	1	50	chr7	44467897	44468304
ENSG00000205060.10	SLC35B4	protein_coding	-1.52167	-6.87728	0.128091	3	3	141	chr7	134289332	134317051
ENSG00000100997.18	ABHD12	protein_coding	1.52157	6.0619	0.128118	4	4	271	chr20	25294743	25390983
ENSG00000088543.14	C3orf18	protein_coding	1.52136	10.2641	0.12817	1	1	103	chr3	50558025	50571027
ENSG00000162368.13	CMPK1	protein_coding	1.52132	3.34694	0.12818	1	1	123	chr1	47333797	47378839
ENSG00000185453.12	C19orf68	protein_coding	-1.52122	-0.845836	0.128205	8	8	57	chr19	48170692	48197620
ENSG00000172888.11	ZNF621	protein_coding	-1.52118	-1.70083	0.128216	8	8	118	chr3	40524878	40574685
ENSG00000168803.14	ADAL	protein_coding	1.5211	0.276542	0.128235	16	16	323	chr15	43330674	43354555
ENSG00000152242.10	C18orf25	protein_coding	1.52079	2.33587	0.128313	10	10	83	chr18	46173553	46266991
ENSG00000115504.14	EHBP1	protein_coding	-1.52075	-11.7446	0.128322	7	7	86	chr2	62673851	63046487
ENSG00000197928.10	ZNF677	protein_coding	1.52071	0.230892	0.128332	2	2	249	chr19	53235381	53254898
ENSG00000198546.14	ZNF511	protein_coding	1.52058	2.68282	0.128366	8	10	90	chr10	133308475	133313162
ENSG00000198218.10	QRICH1	protein_coding	-1.52035	-0.459464	0.128423	12	12	199	chr3	49029707	49094363
ENSG00000170345.9	FOS	protein_coding	1.52031	3.14309	0.128433	2	2	60	chr14	75278774	75282230
ENSG00000170448.11	NFXL1	protein_coding	1.52021	0.0957187	0.128457	13	13	224	chr4	47847233	47914667
ENSG00000168010.10	ATG16L2	protein_coding	1.51964	3.28254	0.128602	8	8	142	chr11	72814308	72843674
ENSG00000168872.16	DDX19A	protein_coding	1.51957	2.53169	0.128618	6	6	101	chr16	70346829	70373383
ENSG00000197020.10	ZNF100	protein_coding	-1.51933	-0.0793382	0.128679	18	18	334	chr19	21722766	21767628
ENSG00000054654.16	SYNE2	protein_coding	-1.51919	-1.40625	0.128714	6	6	123	chr14	63852983	64226433
ENSG00000245156.1	RP11-867G23.3	lincRNA	1.51884	3.67253	0.128802	2	2	68	chr11	66269832	66278525
ENSG00000138430.15	OLA1	protein_coding	1.51878	8.73193	0.128818	6	6	122	chr2	174072447	174248698
ENSG00000130158.13	DOCK6	protein_coding	-1.51852	-0.6778	0.128882	6	7	132	chr19	11199295	11262452
ENSG00000196220.15	SRGAP3	protein_coding	1.51849	6.69396	0.12889	1	1	177	chr3	8980591	9363053
ENSG00000058866.14	DGKG	protein_coding	-1.51845	-88.688	0.1289	1	1	569	chr3	186105668	186362237
ENSG00000145107.15	TM4SF19	protein_coding	1.51838	0.230927	0.128918	22	25	430	chr3	196319342	196338503
ENSG00000169032.9	MAP2K1	protein_coding	-1.51784	-3.28602	0.129054	9	9	114	chr15	66386817	66492312
ENSG00000107438.8	PDLIM1	protein_coding	-1.51744	-1.44785	0.129154	3	3	108	chr10	95237572	95291024
ENSG00000233276.3	GPX1	protein_coding	-1.51704	-0.464008	0.129257	9	9	141	chr3	49357176	49358600
ENSG00000214659.4	KRT8P26	processed_pseudogene	1.51683	0.103579	0.12931	22	22	364	chr11	65726939	65728214
ENSG00000234511.8	C5orf58	protein_coding	-1.51675	-159.183	0.12933	1	1	600	chr5	170232447	170252575
ENSG00000096063.15	SRPK1	protein_coding	1.51674	0.551088	0.129332	11	11	110	chr6	35832966	35921342
ENSG00000178573.6	MAF	protein_coding	-1.5166	-2.18129	0.129369	11	12	89	chr16	79585843	79600714
ENSG00000244361.1	RPL30P7	processed_pseudogene	1.51645	0.432106	0.129404	4	4	52	chr5	10488820	10489142
ENSG00000143479.15	DYRK3	protein_coding	-1.51639	-1.22959	0.12942	7	8	64	chr1	206635536	206684419
ENSG00000132155.11	RAF1	protein_coding	1.51626	1.26339	0.129454	10	11	154	chr3	12583601	12664226
ENSG00000123815.11	COQ8B	protein_coding	1.51531	1.85176	0.129694	15	16	113	chr19	40691529	40718207
ENSG00000169992.9	NLGN2	protein_coding	1.51526	2.15689	0.129706	10	10	82	chr17	7404874	7419860
ENSG00000079616.12	KIF22	protein_coding	-1.51519	-3.66808	0.129724	4	4	47	chr16	29790719	29805385
ENSG00000111361.12	EIF2B1	protein_coding	1.51468	0.616725	0.129853	3	3	126	chr12	123620406	123633766
ENSG00000104325.6	DECR1	protein_coding	1.51374	1.10968	0.130091	14	14	119	chr8	90001405	90052092
ENSG00000108830.9	RND2	protein_coding	-1.51358	-0.666736	0.130132	15	15	150	chr17	43025241	43032036
ENSG00000131730.15	CKMT2	protein_coding	-1.51306	-3.05996	0.130264	7	7	81	chr5	81233285	81266397
ENSG00000154760.13	SLFN13	protein_coding	1.51262	0.551006	0.130376	12	14	155	chr17	35435096	35448837
ENSG00000186431.18	FCAR	protein_coding	-1.51245	-2.50587	0.13042	11	11	916	chr19	54874248	54890472
ENSG00000225138.7	CTD-2228K2.7	processed_transcript	1.51181	0.0636335	0.130581	26	28	586	chr5	473236	480665
ENSG00000141577.13	CEP131	protein_coding	1.51164	0.96843	0.130625	3	3	232	chr17	81189593	81222999
ENSG00000131849.11	ZNF132	protein_coding	-1.51159	-0.061197	0.130639	6	6	143	chr19	58432814	58440222
ENSG00000171109.18	MFN1	protein_coding	-1.5115	-0.434552	0.13066	18	18	275	chr3	179347692	179394931
ENSG00000125148.6	MT2A	protein_coding	1.51139	1.59001	0.13069	8	8	75	chr16	56608199	56609497
ENSG00000164983.7	TMEM65	protein_coding	-1.51135	-0.953056	0.130699	15	15	248	chr8	124306189	124372692
ENSG00000130703.15	OSBPL2	protein_coding	-1.51103	-4.85999	0.13078	1	1	148	chr20	62231922	62296213
ENSG00000186352.8	ANKRD37	protein_coding	1.51084	143.849	0.13083	1	2	94	chr4	185396021	185400241
ENSG00000140265.12	ZSCAN29	protein_coding	1.51045	0.218017	0.130929	11	11	223	chr15	43358172	43371025
ENSG00000087076.8	HSD17B14	protein_coding	1.51033	0.135876	0.13096	12	12	251	chr19	48813017	48836678
ENSG00000161010.14	MRNIP	protein_coding	1.51011	1.57637	0.131016	16	18	184	chr5	179835133	179858887
ENSG00000205078.5	SYCE1L	protein_coding	-1.50956	-0.0423001	0.131156	13	14	495	chr16	77199397	77213005
ENSG00000057935.13	MTA3	protein_coding	1.5091	0.940857	0.131274	4	4	43	chr2	42494569	42756947
ENSG00000167633.18	KIR3DL1	protein_coding	1.50884	10.6296	0.131339	4	5	226	chr19	54816468	54830778
ENSG00000184986.10	TMEM121	protein_coding	1.5088	6.75615	0.131351	5	9	120	chr14	105526603	105530202
ENSG00000188283.11	ZNF383	protein_coding	-1.50812	-5.23687	0.131524	2	2	97	chr19	37217926	37248738
ENSG00000112394.16	SLC16A10	protein_coding	-1.50709	-1.23973	0.131788	20	21	497	chr6	111087503	111231194
ENSG00000166189.7	HPS6	protein_coding	-1.50673	-0.776156	0.131881	7	7	68	chr10	102065390	102068038
ENSG00000227124.8	ZNF717	protein_coding	1.50659	0.300977	0.131916	2	5	272	chr3	75709643	75785583
ENSG00000143314.12	MRPL24	protein_coding	1.50654	2.58261	0.131929	8	8	105	chr1	156737303	156741590
ENSG00000125089.16	SH3TC1	protein_coding	1.50639	2.61449	0.131967	3	13	134	chr4	8182072	8241803
ENSG00000184517.11	ZFP1	protein_coding	-1.50618	-0.346778	0.132021	26	26	332	chr16	75148492	75172236
ENSG00000165272.14	AQP3	protein_coding	-1.50606	-0.636519	0.132053	18	18	196	chr9	33441154	33447611
ENSG00000198286.9	CARD11	protein_coding	1.50602	4.47972	0.132062	3	3	79	chr7	2906141	3043945
ENSG00000136819.15	C9orf78	protein_coding	-1.50586	-0.120999	0.132103	24	24	202	chr9	129827290	129835863
ENSG00000112511.17	PHF1	protein_coding	1.50504	5.2202	0.132315	10	10	113	chr6	33410399	33416453
ENSG00000127903.13	ZNF835	protein_coding	-1.50478	-0.46812	0.13238	25	26	219	chr19	56661981	56671783
ENSG00000185344.13	ATP6V0A2	protein_coding	1.50465	0.187655	0.132415	8	10	287	chr12	123712318	123761755
ENSG00000180316.12	PNPLA1	protein_coding	1.50402	1.52672	0.132576	16	16	388	chr6	36243203	36312229
ENSG00000170545.16	SMAGP	protein_coding	-1.50386	-2.11718	0.132618	5	5	93	chr12	51244558	51270890
ENSG00000129988.5	LBP	protein_coding	-1.50379	-0.446149	0.132635	26	29	436	chr20	38346356	38377023
ENSG00000247373.3	RP11-486O12.2	lincRNA	-1.50346	-3.00464	0.13272	1	1	135	chr12	123575891	123585115
ENSG00000231609.5	AC009501.4	antisense	1.50338	1.34613	0.132741	6	6	86	chr2	63043922	63048640
ENSG00000164087.7	POC1A	protein_coding	1.50315	7.97053	0.132799	2	2	75	chr3	52075253	52154690
ENSG00000224497.1	RPL36P4	processed_pseudogene	1.50302	0.0808091	0.132833	7	8	376	chr20	35544430	35544747
ENSG00000075884.13	ARHGAP15	protein_coding	-1.50292	-0.767763	0.132859	39	40	534	chr2	143091362	143768352
ENSG00000167550.10	RHEBL1	protein_coding	1.50225	2.45066	0.133033	7	8	106	chr12	49064685	49070025
ENSG00000138795.9	LEF1	protein_coding	-1.50209	-2.67315	0.133074	7	7	82	chr4	108047545	108168956
ENSG00000259314.1	CTD-3065B20.3	antisense	1.50207	1.45789	0.13308	27	31	623	chr15	90604225	90614558
ENSG00000146263.11	MMS22L	protein_coding	1.50165	0.464266	0.133188	18	18	176	chr6	97142161	97283210
ENSG00000161981.10	SNRNP25	protein_coding	1.50152	0.771946	0.133222	6	6	266	chr16	53010	57669
ENSG00000247556.6	OIP5-AS1	processed_transcript	-1.50132	-0.734203	0.133273	14	14	278	chr15	41283990	41309737
ENSG00000102984.14	ZNF821	protein_coding	-1.50101	-2.28146	0.133352	6	6	54	chr16	71859680	71895336
ENSG00000166246.13	C16orf71	protein_coding	1.50079	1.04682	0.133411	15	16	140	chr16	4734272	4749396
ENSG00000249859.9	PVT1	lincRNA	1.5004	0.371773	0.133511	5	5	162	chr8	127794533	128101253
ENSG00000179253.3	RP11-429E11.3	antisense	1.50039	5.31735	0.133514	3	3	190	chr20	61717506	61719748
ENSG00000211714.3	TRBV7-3	TR_V_gene	1.49982	178.378	0.13366	1	1	132	chr7	142384329	142384841
ENSG00000163867.16	ZMYM6	protein_coding	-1.4998	-1.75596	0.133667	6	6	61	chr1	34986165	35031968
ENSG00000167615.16	LENG8	protein_coding	-1.49968	-2.89502	0.133698	9	12	179	chr19	54448887	54462037
ENSG00000162714.12	ZNF496	protein_coding	-1.49959	-0.208098	0.13372	24	26	328	chr1	247297412	247331846
ENSG00000167264.17	DUS2	protein_coding	1.49917	0.253476	0.13383	6	6	122	chr16	67987746	68079320
ENSG00000177721.4	ANXA2R	protein_coding	1.4984	1.11818	0.13403	13	13	137	chr5	43039081	43043170
ENSG00000176853.15	FAM91A1	protein_coding	1.49801	3.34509	0.13413	11	11	108	chr8	123768456	123815452
ENSG00000035862.12	TIMP2	protein_coding	-1.49761	-2.75739	0.134235	8	9	107	chr17	78852977	78925387
ENSG00000142409.5	ZNF787	protein_coding	-1.49751	-2.36696	0.13426	17	19	166	chr19	56087366	56121280
ENSG00000136937.12	NCBP1	protein_coding	-1.49748	-2.66595	0.134269	6	6	98	chr9	97633626	97673748
ENSG00000198848.12	CES1	protein_coding	1.49625	0.230718	0.134588	29	29	358	chr16	55802851	55833337
ENSG00000143110.11	C1orf162	protein_coding	1.49622	82.4654	0.134596	2	2	86	chr1	111473792	111478512
ENSG00000138398.15	PPIG	protein_coding	-1.49546	-0.97545	0.134793	7	7	81	chr2	169584340	169641406
ENSG00000172578.11	KLHL6	protein_coding	-1.49535	-0.794091	0.134823	25	26	512	chr3	183487531	183555689
ENSG00000167183.2	PRR15L	protein_coding	-1.49526	-0.482863	0.134846	8	8	115	chr17	47951967	47957878
ENSG00000082196.20	C1QTNF3	protein_coding	-1.49507	-1.16124	0.134895	11	11	161	chr5	34019448	34043832
ENSG00000213079.9	SCAF8	protein_coding	-1.49444	-1145.52	0.13506	1	1	71	chr6	154733325	154834244
ENSG00000154059.9	IMPACT	protein_coding	-1.49361	-7.50325	0.135278	2	2	109	chr18	24426616	24453535
ENSG00000083093.9	PALB2	protein_coding	-1.49339	-1.397	0.135334	6	6	89	chr16	23603160	23641310
ENSG00000141522.11	ARHGDIA	protein_coding	-1.49268	-2.97716	0.13552	7	8	77	chr17	81867721	81871406
ENSG00000229056.2	AC020571.3	antisense	-1.49259	-0.211826	0.135546	13	13	366	chr2	196260024	196264204
ENSG00000224959.1	AC017002.2	lincRNA	1.49249	1.82705	0.13557	3	3	99	chr2	111491943	111494811
ENSG00000247473.2	CARS-AS1	antisense	-1.49249	-0.485424	0.135572	5	5	472	chr11	3029009	3041260
ENSG00000099246.16	RAB18	protein_coding	-1.49181	-8.41894	0.13575	1	1	74	chr10	27504174	27542237
ENSG00000104643.9	MTMR9	protein_coding	-1.4918	-2.15956	0.135751	10	11	169	chr8	11284416	11328146
ENSG00000177576.11	C18orf32	protein_coding	-1.49153	-0.651303	0.135822	18	19	235	chr18	49477250	49487252
ENSG00000156875.13	MFSD14A	protein_coding	1.4914	3.7751	0.135856	8	8	102	chr1	100038097	100083377
ENSG00000126088.13	UROD	protein_coding	-1.49102	-0.430028	0.135956	18	18	199	chr1	45012147	45015575
ENSG00000099904.15	ZDHHC8	protein_coding	1.49035	1.18384	0.136133	14	14	153	chr22	20129456	20148007
ENSG00000050730.15	TNIP3	protein_coding	1.49022	0.941222	0.136167	20	20	357	chr4	121131408	121227466
ENSG00000169814.12	BTD	protein_coding	1.49013	0.917201	0.13619	19	20	174	chr3	15601341	15645822
ENSG00000146733.13	PSPH	protein_coding	1.48947	0.180712	0.136362	25	26	443	chr7	56011051	56051604
ENSG00000196550.10	FAM72A	protein_coding	1.48931	0.860962	0.136405	29	31	457	chr1	206186179	206204414
ENSG00000059769.19	DNAJC25	protein_coding	-1.4893	-2.89061	0.13641	12	12	131	chr9	111631352	111654351
ENSG00000070018.8	LRP6	protein_coding	1.4892	0.492397	0.136434	3	3	132	chr12	12116025	12267012
ENSG00000163739.4	CXCL1	protein_coding	-1.48907	-18.4513	0.13647	1	1	82	chr4	73869393	73871242
ENSG00000171475.13	WIPF2	protein_coding	1.48902	5.84187	0.136483	5	5	103	chr17	40219304	40284136
ENSG00000137265.14	IRF4	protein_coding	-1.48877	-1.48559	0.136548	27	28	494	chr6	391739	411447
ENSG00000171798.17	KNDC1	protein_coding	-1.48828	-0.133072	0.136678	12	13	530	chr10	133160447	133226412
ENSG00000143878.9	RHOB	protein_coding	1.48826	2.08256	0.136683	8	8	79	chr2	20447074	20449445
ENSG00000225648.5	SBDSP1	transcribed_unprocessed_pseudogene	-1.48807	-1.57429	0.136732	13	13	163	chr7	72829425	72836701
ENSG00000245970.2	KB-1208A12.3	antisense	-1.48764	-24.4787	0.136846	2	2	39	chr8	98041726	98044121
ENSG00000087245.12	MMP2	protein_coding	-1.48738	-5.89004	0.136914	6	6	72	chr16	55389700	55506691
ENSG00000111665.11	CDCA3	protein_coding	-1.48726	-7.1185	0.136947	6	7	247	chr12	6844793	6852066
ENSG00000169047.5	IRS1	protein_coding	1.48709	0.970423	0.13699	13	13	103	chr2	226731317	226799759
ENSG00000160818.16	GPATCH4	protein_coding	-1.48708	-2.61389	0.136995	10	11	131	chr1	156594487	156601490
ENSG00000204590.12	GNL1	protein_coding	1.48703	4.79074	0.137006	11	11	133	chr6	30541377	30557174
ENSG00000125814.17	NAPB	protein_coding	-1.4865	-1.06188	0.137146	11	11	140	chr20	23374519	23421519
ENSG00000170558.8	CDH2	protein_coding	-1.48601	-1.09132	0.137276	7	7	96	chr18	27950966	28177446
ENSG00000115541.10	HSPE1	protein_coding	1.486	32.9419	0.137278	2	2	57	chr2	197499994	197503457
ENSG00000159403.15	C1R	protein_coding	1.48576	9.63071	0.137343	4	5	49	chr12	7080209	7092607
ENSG00000112658.7	SRF	protein_coding	1.48558	4.24345	0.137391	7	8	70	chr6	43171299	43181507
ENSG00000206560.11	ANKRD28	protein_coding	1.48535	0.347234	0.137452	11	11	107	chr3	15667236	15859771
ENSG00000082397.17	EPB41L3	protein_coding	-1.48463	-1.78007	0.137641	13	13	114	chr18	5392381	5630700
ENSG00000100523.14	DDHD1	protein_coding	1.48449	6.87333	0.13768	1	1	163	chr14	53036745	53153282
ENSG00000084444.13	FAM234B	protein_coding	-1.48439	-0.312412	0.137706	23	24	192	chr12	13044284	13142521
ENSG00000176092.14	AIM1L	protein_coding	-1.48403	-0.272878	0.137801	16	18	263	chr1	26321859	26360052
ENSG00000213976.4	CTD-2561J22.2	unprocessed_pseudogene	1.48301	0.146809	0.138071	13	16	231	chr19	21382865	21387177
ENSG00000136436.14	CALCOCO2	protein_coding	-1.48299	-1.94665	0.138077	5	5	121	chr17	48830988	48866522
ENSG00000132781.17	MUTYH	protein_coding	-1.48254	-0.406202	0.138197	11	11	143	chr1	45329163	45340470
ENSG00000096093.15	EFHC1	protein_coding	-1.48247	-1.82766	0.138214	4	4	102	chr6	52362123	52529886
ENSG00000153989.7	NUS1	protein_coding	1.48246	1.87383	0.138218	10	10	148	chr6	117675502	117710640
ENSG00000172939.8	OXSR1	protein_coding	1.48223	14.5242	0.138279	7	7	114	chr3	38165089	38255488
ENSG00000182511.11	FES	protein_coding	1.48203	4.67421	0.138332	13	14	198	chr15	90883695	90895776
ENSG00000214093.3	RP11-247I13.3	processed_pseudogene	-1.48176	-2.3477	0.138404	20	20	511	chr22	31559483	31559939
ENSG00000135503.12	ACVR1B	protein_coding	-1.48113	-5.7114	0.138571	9	9	99	chr12	51951667	51997078
ENSG00000100916.13	BRMS1L	protein_coding	-1.48066	-2.131	0.138698	3	3	45	chr14	35826318	35932325
ENSG00000140264.19	SERF2	protein_coding	1.48044	1.6539	0.138755	5	5	103	chr15	43777087	43802589
ENSG00000259803.6	SLC22A31	protein_coding	1.48041	0.09168	0.138765	8	8	384	chr16	89195761	89201664
ENSG00000111321.10	LTBR	protein_coding	-1.48027	-2.36966	0.1388	11	12	359	chr12	6375045	6391563
ENSG00000123685.8	BATF3	protein_coding	1.47995	1.36542	0.138887	14	15	143	chr1	212686418	212699985
ENSG00000127528.5	KLF2	protein_coding	-1.47979	-4.68333	0.13893	1	1	71	chr19	16324817	16327874
ENSG00000151882.11	CCL28	protein_coding	1.47978	1.41516	0.138931	2	2	87	chr5	43376645	43412391
ENSG00000158122.11	AAED1	protein_coding	1.47976	1.58581	0.138936	4	4	75	chr9	96639577	96655303
ENSG00000115137.11	DNAJC27	protein_coding	1.47967	0.137906	0.138961	10	11	109	chr2	24943636	24972094
ENSG00000182796.13	TMEM198B	transcribed_unitary_pseudogene	-1.47931	-2.41508	0.139057	6	6	61	chr12	55829608	55836246
ENSG00000146701.11	MDH2	protein_coding	-1.47906	-0.756569	0.139126	8	8	132	chr7	76048051	76067508
ENSG00000141030.12	COPS3	protein_coding	-1.47892	-0.104088	0.139162	2	2	92	chr17	17246820	17281293
ENSG00000122692.8	SMU1	protein_coding	1.47857	0.275375	0.139256	27	27	260	chr9	33041764	33076659
ENSG00000106538.9	RARRES2	protein_coding	1.47771	1.81826	0.139486	11	12	185	chr7	150338319	150341674
ENSG00000188321.13	ZNF559	protein_coding	-1.47767	-0.107819	0.139497	11	11	368	chr19	9323772	9351162
ENSG00000165072.9	MAMDC2	protein_coding	-1.47712	-9.44893	0.139645	3	3	183	chr9	70043581	70226970
ENSG00000100298.15	APOBEC3H	protein_coding	-1.47706	-1.34847	0.13966	1	1	513	chr22	39097224	39104067
ENSG00000173811.10	CCDC13-AS1	antisense	1.47631	0.267971	0.139861	9	9	280	chr3	42732575	42746768
ENSG00000207166.1	SNORA68	snoRNA	-1.47621	-1.07933	0.139888	25	26	442	chr19	17862588	17862720
ENSG00000104312.7	RIPK2	protein_coding	1.47455	2.08466	0.140333	6	6	120	chr8	89757747	89791063
ENSG00000166262.15	FAM227B	protein_coding	-1.47448	-0.305893	0.140353	23	24	228	chr15	49326962	49620931
ENSG00000156876.9	SASS6	protein_coding	1.47441	0.470076	0.140371	13	13	138	chr1	100083563	100132955
ENSG00000166664.13	CHRFAM7A	protein_coding	-1.47436	-0.205068	0.140384	30	31	432	chr15	30357766	30393849
ENSG00000142330.19	CAPN10	protein_coding	-1.47436	-1.35562	0.140386	24	24	218	chr2	240586716	240617705
ENSG00000169750.8	RAC3	protein_coding	-1.47433	-1.6066	0.140392	13	14	163	chr17	82031624	82034202
ENSG00000229325.1	ACAP2-IT1	sense_intronic	-1.47394	-20.5076	0.140498	2	2	47	chr3	195280723	195282741
ENSG00000083844.10	ZNF264	protein_coding	1.47386	0.956309	0.14052	2	2	217	chr19	57191500	57222846
ENSG00000198909.7	MAP3K3	protein_coding	-1.47372	-1.64992	0.140558	6	6	235	chr17	63622415	63696303
ENSG00000111775.2	COX6A1	protein_coding	1.47357	3.16103	0.140596	13	13	167	chr12	120438090	120440742
ENSG00000081377.16	CDC14B	protein_coding	1.47224	1.58138	0.140956	12	12	98	chr9	96490241	96619830
ENSG00000080493.15	SLC4A4	protein_coding	1.47216	1.22633	0.140977	7	7	99	chr4	71186757	71572087
ENSG00000205746.9	RP11-1212A22.1	transcribed_unprocessed_pseudogene	1.47211	1.32346	0.140992	5	6	365	chr16	18334400	18352476
ENSG00000137225.12	CAPN11	protein_coding	-1.47202	-0.12335	0.141016	43	43	544	chr6	44158811	44184402
ENSG00000122140.10	MRPS2	protein_coding	1.472	6.41505	0.14102	1	1	92	chr9	135499984	135504673
ENSG00000109920.12	FNBP4	protein_coding	1.47194	0.872315	0.141036	4	4	88	chr11	47716517	47767443
ENSG00000104432.13	IL7	protein_coding	-1.47186	-2.80864	0.141059	3	3	147	chr8	78675743	78805523
ENSG00000198099.8	ADH4	protein_coding	-1.47183	-0.451379	0.141068	28	28	385	chr4	99123657	99157792
ENSG00000175449.13	RFESD	protein_coding	-1.47135	-1.20498	0.141198	8	8	89	chr5	95646754	95684773
ENSG00000072954.6	TMEM38A	protein_coding	-1.47097	-13.9345	0.1413	2	2	120	chr19	16661127	16690029
ENSG00000142544.6	CTU1	protein_coding	-1.47091	-9.17496	0.141316	3	3	62	chr19	51097606	51108370
ENSG00000111788.10	RP11-22B23.1	unprocessed_pseudogene	-1.47087	-0.528637	0.141327	6	6	450	chr12	9277235	9313241
ENSG00000198673.10	FAM19A2	protein_coding	1.47071	0.128046	0.141368	30	30	675	chr12	61708259	62279150
ENSG00000117586.10	TNFSF4	protein_coding	1.47045	0.872825	0.14144	8	8	95	chr1	173183734	173207313
ENSG00000244045.12	TMEM199	protein_coding	1.47005	0.212766	0.141549	8	8	153	chr17	28357581	28363683
ENSG00000149554.12	CHEK1	protein_coding	1.46986	0.625642	0.141598	32	34	230	chr11	125625136	125676255
ENSG00000222112.1	RN7SKP16	misc_RNA	1.46879	9.1393	0.141891	4	4	104	chr1	33336566	33336864
ENSG00000100884.9	CPNE6	protein_coding	-1.46875	-0.674451	0.1419	3	3	526	chr14	24070837	24078100
ENSG00000176986.15	SEC24C	protein_coding	1.46822	1.71542	0.142045	4	4	75	chr10	73744384	73772161
ENSG00000243806.1	RPL7P18	processed_pseudogene	-1.46786	-0.454444	0.142143	6	6	208	chr5	94825961	94826694
ENSG00000184441.4	AP001062.7	antisense	1.4672	0.139717	0.142322	6	7	329	chr21	44331234	44335851
ENSG00000175701.10	LINC00116	protein_coding	1.46716	1.04324	0.142333	7	7	55	chr2	110211529	110245420
ENSG00000244945.1	RP11-1379J22.2	antisense	-1.46662	-0.517588	0.142479	20	21	225	chr5	179595904	179603741
ENSG00000088247.17	KHSRP	protein_coding	-1.466	-3.14687	0.142649	12	12	73	chr19	6413348	6424794
ENSG00000100139.13	MICALL1	protein_coding	-1.46596	-1.01696	0.14266	12	13	141	chr22	37905657	37942822
ENSG00000035141.7	FAM136A	protein_coding	-1.46592	-1.2425	0.14267	1	1	180	chr2	70295975	70302090
ENSG00000229994.1	RPL5P4	processed_pseudogene	-1.46578	-1.00519	0.142709	5	5	60	chr1	35350722	35351607
ENSG00000107679.14	PLEKHA1	protein_coding	-1.46462	-0.501563	0.143026	13	13	234	chr10	122374696	122442602
ENSG00000256223.5	ZNF10	protein_coding	1.46458	0.775932	0.143037	6	7	139	chr12	133130575	133159465
ENSG00000173068.17	BNC2	protein_coding	-1.46443	-0.617481	0.143078	43	44	786	chr9	16409503	16870843
ENSG00000197771.12	MCMBP	protein_coding	1.46439	1.86551	0.143088	8	8	119	chr10	119829404	119892556
ENSG00000111110.11	PPM1H	protein_coding	-1.46385	-1.09173	0.143234	9	9	106	chr12	62643982	62935037
ENSG00000068079.7	IFI35	protein_coding	-1.4637	-4.20912	0.143275	5	5	118	chr17	43006725	43014456
ENSG00000248098.11	BCKDHA	protein_coding	-1.46367	-0.149797	0.143285	7	7	214	chr19	41397460	41425005
ENSG00000196505.10	GDAP2	protein_coding	1.46355	37.2715	0.143317	2	2	99	chr1	117863485	117929630
ENSG00000154914.16	USP43	protein_coding	-1.46323	-0.640577	0.143405	45	49	694	chr17	9644698	9729691
ENSG00000124444.15	ZNF576	protein_coding	-1.46308	-1.4469	0.143446	4	6	67	chr19	43596392	43601157
ENSG00000131368.7	MRPS25	protein_coding	1.46306	6.74085	0.143451	3	3	145	chr3	15042460	15065335
ENSG00000119630.13	PGF	protein_coding	1.46297	1.51798	0.143476	2	2	102	chr14	74941834	74955784
ENSG00000092758.15	COL9A3	protein_coding	-1.46271	-0.414346	0.143548	8	8	131	chr20	62816244	62841159
ENSG00000163214.20	DHX57	protein_coding	1.46267	0.194501	0.143559	17	19	231	chr2	38797729	38875934
ENSG00000187446.11	CHP1	protein_coding	-1.46234	-0.398192	0.143649	14	14	113	chr15	41230839	41281890
ENSG00000075618.17	FSCN1	protein_coding	1.46231	1.01883	0.143657	8	8	129	chr7	5592823	5606655
ENSG00000162927.13	PUS10	protein_coding	-1.46189	-0.340406	0.143773	13	13	191	chr2	60941969	61018254
ENSG00000173548.8	SNX33	protein_coding	1.46164	3.7435	0.143841	2	3	93	chr15	75647906	75662301
ENSG00000071127.16	WDR1	protein_coding	1.46162	0.717484	0.143845	19	19	220	chr4	10074339	10116949
ENSG00000171766.15	GATM	protein_coding	1.46142	0.254354	0.143901	10	10	155	chr15	45361124	45402327
ENSG00000203883.6	SOX18	protein_coding	1.46134	1.04464	0.143921	5	5	51	chr20	64047582	64049641
ENSG00000171466.9	ZNF562	protein_coding	1.46117	16.9571	0.14397	1	1	127	chr19	9641808	9675086
ENSG00000183549.10	ACSM5	protein_coding	1.46112	1.65313	0.143983	15	16	414	chr16	20409534	20441336
ENSG00000260647.1	RP1-178F10.1	antisense	-1.46082	-6.86438	0.144065	2	2	67	chr17	18268080	18268828
ENSG00000114933.15	INO80D	protein_coding	1.46071	2.18734	0.144095	7	7	100	chr2	205993721	206086303
ENSG00000186654.20	PRR5	protein_coding	1.45979	2.708	0.144347	13	13	110	chr22	44668547	44737681
ENSG00000211596.3	IGKJ2	IG_J_gene	-1.45957	-7.60261	0.144409	12	15	343	chr2	88861525	88861563
ENSG00000164379.6	FOXQ1	protein_coding	-1.45921	-0.185807	0.144507	26	27	655	chr6	1312440	1314748
ENSG00000168679.17	SLC16A4	protein_coding	-1.45898	-0.952216	0.14457	9	9	116	chr1	110362848	110391082
ENSG00000011143.16	MKS1	protein_coding	-1.45843	-1.49527	0.144723	7	7	116	chr17	58205437	58219605
ENSG00000200320.1	SNORA63	snoRNA	-1.45826	-2.44134	0.144768	4	4	74	chr3	186787300	186787431
ENSG00000151725.11	CENPU	protein_coding	1.45814	0.219961	0.144803	25	28	389	chr4	184694618	184734133
ENSG00000222037.5	IGLC6	IG_C_pseudogene	1.4579	0.183192	0.144868	7	9	441	chr22	22919535	22919851
ENSG00000198624.12	CCDC69	protein_coding	1.45765	1.06283	0.144936	12	12	147	chr5	151181052	151224145
ENSG00000113916.17	BCL6	protein_coding	-1.45764	-3.28747	0.144941	9	9	104	chr3	187721377	187745727
ENSG00000196081.9	ZNF724	protein_coding	1.45734	0.619644	0.145022	26	26	588	chr19	23221599	23250390
ENSG00000104921.14	FCER2	protein_coding	-1.45731	-22.4196	0.14503	1	1	760	chr19	7688758	7702146
ENSG00000162408.10	NOL9	protein_coding	-1.45723	-3.68446	0.145053	5	7	78	chr1	6521347	6554535
ENSG00000135976.17	ANKRD36	protein_coding	-1.457	-0.66911	0.145117	15	15	244	chr2	97113496	97264521
ENSG00000137817.16	PARP6	protein_coding	1.45687	0.724515	0.145152	11	12	148	chr15	72241181	72272999
ENSG00000177426.20	TGIF1	protein_coding	1.45645	2.49646	0.145267	6	6	63	chr18	3411608	3459978
ENSG00000127324.8	TSPAN8	protein_coding	1.45644	8.32413	0.14527	1	1	117	chr12	71125085	71441898
ENSG00000198087.7	CD2AP	protein_coding	-1.45614	-0.714016	0.145355	8	8	142	chr6	47477789	47627263
ENSG00000171772.15	SYCE1	protein_coding	1.45585	0.367423	0.145433	32	39	387	chr10	133553901	133569835
ENSG00000118600.11	TMEM5	protein_coding	1.45538	1.15024	0.145563	16	16	147	chr12	63779803	63809558
ENSG00000140350.15	ANP32A	protein_coding	-1.45537	-3.05906	0.145567	10	10	136	chr15	68778535	68820895
ENSG00000143536.7	CRNN	protein_coding	-1.45536	-0.875259	0.14557	5	5	77	chr1	152409243	152414263
ENSG00000090686.15	USP48	protein_coding	1.45532	2.23546	0.14558	6	6	233	chr1	21678298	21783606
ENSG00000145247.11	OCIAD2	protein_coding	-1.45526	-3.23657	0.145598	4	5	79	chr4	48885019	48906937
ENSG00000131791.7	PRKAB2	protein_coding	-1.45456	-0.617226	0.14579	4	4	189	chr1	147155106	147172550
ENSG00000167608.11	TMC4	protein_coding	1.45442	0.0427706	0.145831	5	5	358	chr19	54160108	54173250
ENSG00000162510.5	MATN1	protein_coding	-1.45417	-0.367161	0.145898	29	30	570	chr1	30711277	30723587
ENSG00000165055.15	METTL2B	protein_coding	1.45404	0.155997	0.145935	21	21	348	chr7	128476729	128506602
ENSG00000189067.12	LITAF	protein_coding	-1.45386	-1.16277	0.145986	15	16	170	chr16	11547722	11636381
ENSG00000168301.12	KCTD6	protein_coding	-1.45378	-2.1652	0.146006	9	9	69	chr3	58492114	58502360
ENSG00000078304.19	PPP2R5C	protein_coding	-1.45346	-1.53872	0.146097	16	19	119	chr14	101761798	101927989
ENSG00000140406.3	MESDC1	protein_coding	1.45327	4.90622	0.14615	4	4	76	chr15	81000944	81005788
ENSG00000203739.3	RP11-296O14.3	antisense	-1.4526	-1.12017	0.146336	9	9	132	chr1	173417793	173461362
ENSG00000010704.18	HFE	protein_coding	-1.45255	-0.682104	0.146349	13	13	171	chr6	26087281	26098343
ENSG00000004939.13	SLC4A1	protein_coding	1.45249	4.03576	0.146367	13	13	346	chr17	44248385	44268141
ENSG00000166669.13	ATF7IP2	protein_coding	-1.45172	-1.11813	0.14658	1	1	247	chr16	10326434	10483638
ENSG00000074590.13	NUAK1	protein_coding	-1.45167	-0.488065	0.146592	23	23	488	chr12	106063340	106140033
ENSG00000166847.9	DCTN5	protein_coding	1.45106	0.0802849	0.146764	9	9	372	chr16	23641392	23677455
ENSG00000171045.14	TSNARE1	protein_coding	1.4506	0.123867	0.14689	11	11	327	chr8	142212080	142403240
ENSG00000170145.4	SIK2	protein_coding	-1.45054	-0.696934	0.146909	2	2	133	chr11	111602391	111730853
ENSG00000163444.11	TMEM183A	protein_coding	-1.4504	-1.06678	0.146947	12	13	159	chr1	203007386	203024848
ENSG00000213442.5	RPL18AP3	processed_pseudogene	1.44971	69.8585	0.14714	1	1	75	chr12	104265309	104265836
ENSG00000198961.9	PJA2	protein_coding	1.44868	0.922194	0.147426	8	8	227	chr5	109334709	109409994
ENSG00000266904.5	LINC00663	lincRNA	-1.4486	-0.150566	0.14745	31	35	376	chr19	19757366	19776423
ENSG00000070526.14	ST6GALNAC1	protein_coding	-1.44851	-0.195759	0.147473	24	26	638	chr17	76624761	76643838
ENSG00000153234.13	NR4A2	protein_coding	1.44829	2.77688	0.147536	5	5	65	chr2	156324432	156342348
ENSG00000172458.4	IL17D	protein_coding	-1.44821	-1.32478	0.147559	9	9	132	chr13	20702127	20723098
ENSG00000187118.12	CMC1	protein_coding	-1.44799	-1.9594	0.147619	17	17	225	chr3	28241595	28325142
ENSG00000133321.10	RARRES3	protein_coding	1.44794	7.14243	0.147635	2	2	65	chr11	63536809	63546462
ENSG00000010256.10	UQCRC1	protein_coding	1.44787	7.11835	0.147654	3	3	41	chr3	48599003	48610976
ENSG00000260306.1	RP11-645C24.5	lincRNA	-1.44772	-0.107297	0.147695	8	8	383	chr16	21794095	21795759
ENSG00000227252.1	AC105760.2	antisense	1.44758	19.8262	0.147735	2	2	125	chr2	237059434	237085817
ENSG00000197457.9	STMN3	protein_coding	1.44668	0.202423	0.147986	15	15	177	chr20	63639705	63657682
ENSG00000177989.13	ODF3B	protein_coding	1.44657	1.77239	0.148017	2	2	130	chr22	50530409	50532580
ENSG00000163106.10	HPGDS	protein_coding	1.44623	1.07331	0.148112	28	29	513	chr4	94298535	94342876
ENSG00000068654.15	POLR1A	protein_coding	1.44615	0.545761	0.148135	35	35	372	chr2	86020216	86106155
ENSG00000213860.4	RPL21P75	processed_pseudogene	1.446	1.21897	0.148178	5	5	67	chr7	20002765	20003247
ENSG00000198517.9	MAFK	protein_coding	1.44594	1.7676	0.148193	8	8	157	chr7	1530714	1543043
ENSG00000247092.6	SNHG10	antisense	1.44566	8.10542	0.148272	2	3	125	chr14	95532297	95534872
ENSG00000222047.8	C10orf55	protein_coding	-1.44504	-3.18819	0.148447	11	12	365	chr10	73909969	73922777
ENSG00000163625.15	WDFY3	protein_coding	1.44482	4.94714	0.14851	7	7	84	chr4	84669610	84966391
ENSG00000167394.12	ZNF668	protein_coding	1.44458	0.218554	0.148576	6	6	100	chr16	31060843	31074320
ENSG00000107551.20	RASSF4	protein_coding	1.44444	4.26919	0.148615	2	2	140	chr10	44959792	44995891
ENSG00000183283.15	DAZAP2	protein_coding	1.44413	8.66046	0.148703	5	6	52	chr12	51238292	51271362
ENSG00000138629.15	UBL7	protein_coding	-1.44413	-2.88248	0.148703	8	9	123	chr15	74445977	74461182
ENSG00000158825.5	CDA	protein_coding	1.4436	0.370415	0.148851	16	16	281	chr1	20588948	20618908
ENSG00000220517.2	ASS1P1	processed_pseudogene	-1.44319	-3.29389	0.148968	7	7	215	chr6	25023247	25024483
ENSG00000133619.17	KRBA1	protein_coding	-1.44276	-0.796675	0.149088	9	10	131	chr7	149714781	149734575
ENSG00000183396.3	TMEM89	protein_coding	1.44255	2.07038	0.149147	3	3	135	chr3	48620759	48621855
ENSG00000122026.10	RPL21	protein_coding	1.44248	6.86466	0.149167	3	3	77	chr13	27251309	27256691
ENSG00000211677.2	IGLC2	IG_C_gene	-1.44228	-2.88634	0.149224	12	12	100	chr22	22900976	22901437
ENSG00000178028.13	DMAP1	protein_coding	-1.44218	-1.92399	0.149251	7	7	91	chr1	44213455	44220681
ENSG00000160791.13	CCR5	protein_coding	-1.44192	-0.644072	0.149324	14	14	417	chr3	46370854	46376206
ENSG00000108439.9	PNPO	protein_coding	1.44166	0.33671	0.1494	13	13	194	chr17	47941506	47948288
ENSG00000132329.10	RAMP1	protein_coding	-1.44143	-2.00076	0.149463	5	5	112	chr2	237858893	237912114
ENSG00000211778.2	TRAV4	TR_V_gene	-1.44142	-7.01495	0.149466	3	4	197	chr14	21736152	21736982
ENSG00000198836.8	OPA1	protein_coding	-1.44124	-1.73831	0.149517	5	6	127	chr3	193593144	193697823
ENSG00000240522.1	RPL7AP10	processed_pseudogene	1.44077	0.469279	0.14965	12	14	329	chr19	21149648	21150438
ENSG00000100836.10	PABPN1	protein_coding	1.44056	7.79618	0.149709	8	9	108	chr14	23321289	23326185
ENSG00000230454.1	U73166.2	lincRNA	1.44042	8.12231	0.14975	1	1	89	chr3	50260303	50263358
ENSG00000106399.11	RPA3	protein_coding	1.4404	1.17001	0.149755	19	19	290	chr7	7636518	7718607
ENSG00000168675.18	LDLRAD4	protein_coding	1.44029	0.671593	0.149785	47	54	714	chr18	13217498	13652755
ENSG00000106636.7	YKT6	protein_coding	-1.44024	-2.04422	0.149801	13	14	148	chr7	44200968	44214294
ENSG00000166863.11	TAC3	protein_coding	1.44023	0.515907	0.149801	15	15	374	chr12	57010000	57028883
ENSG00000136108.14	CKAP2	protein_coding	1.44	0.0901281	0.149868	10	10	359	chr13	52455429	52476628
ENSG00000121931.15	LRIF1	protein_coding	1.43944	5.08541	0.150025	12	12	85	chr1	110947185	110964079
ENSG00000254676.1	RP11-727A23.4	sense_overlapping	1.43926	2.66471	0.150076	4	4	82	chr11	83180144	83184520
ENSG00000150636.17	CCDC102B	protein_coding	-1.4392	-0.809933	0.150093	11	12	94	chr18	68715209	69055189
ENSG00000060491.16	OGFR	protein_coding	-1.43889	-0.296745	0.150182	30	31	273	chr20	62804835	62814000
ENSG00000114450.9	GNB4	protein_coding	1.43888	1.37695	0.150184	10	14	149	chr3	179396089	179451590
ENSG00000114503.10	NCBP2	protein_coding	-1.43806	-1.03995	0.150416	2	2	115	chr3	196935402	196942597
ENSG00000101191.16	DIDO1	protein_coding	1.43798	1.67546	0.150441	10	10	240	chr20	62877738	62937952
ENSG00000082641.15	NFE2L1	protein_coding	-1.43793	-0.74407	0.150453	4	4	104	chr17	48048329	48061487
ENSG00000103356.15	EARS2	protein_coding	-1.4377	-0.358538	0.15052	12	13	298	chr16	23522014	23557731
ENSG00000229647.1	MYOSLID	lincRNA	1.43722	1.83043	0.150654	15	15	365	chr2	207239650	207245887
ENSG00000005436.13	GCFC2	protein_coding	1.43619	0.822113	0.150947	18	18	214	chr2	75652000	75710989
ENSG00000055044.10	NOP58	protein_coding	1.43565	4.44088	0.151103	5	5	57	chr2	202265716	202303666
ENSG00000129351.17	ILF3	protein_coding	-1.43463	-4.40303	0.151392	10	10	115	chr19	10654261	10692417
ENSG00000169241.17	SLC50A1	protein_coding	-1.43437	-2.08149	0.151466	5	5	80	chr1	155135344	155138857
ENSG00000165322.17	ARHGAP12	protein_coding	1.43399	1.32558	0.151575	12	12	192	chr10	31805404	31928876
ENSG00000211697.4	TRGV5	TR_V_gene	1.43352	0.572037	0.151709	8	8	174	chr7	38349355	38350022
ENSG00000105767.2	CADM4	protein_coding	-1.43303	-1.07362	0.151849	8	10	106	chr19	43622368	43639839
ENSG00000100883.11	SRP54	protein_coding	-1.43285	-9.32615	0.151901	3	3	181	chr14	34981957	35029567
ENSG00000150457.8	LATS2	protein_coding	1.43267	1.80634	0.151951	8	8	131	chr13	20973032	21061547
ENSG00000198898.13	CAPZA2	protein_coding	1.43237	3.90655	0.152037	5	5	128	chr7	116811070	116922049
ENSG00000196757.7	ZNF700	protein_coding	-1.43229	-10.6409	0.15206	3	3	37	chr19	11925068	11950773
ENSG00000184227.7	ACOT1	protein_coding	1.43196	0.100881	0.152156	22	24	439	chr14	73537114	73543794
ENSG00000164082.14	GRM2	protein_coding	-1.43169	-1.02733	0.152232	2	2	296	chr3	51707070	51718613
ENSG00000197016.11	ZNF470	protein_coding	-1.43155	-0.207696	0.152271	38	39	348	chr19	56567511	56588911
ENSG00000095383.19	TBC1D2	protein_coding	-1.43152	-0.372811	0.15228	1	1	175	chr9	98198999	98255721
ENSG00000213889.10	PPM1N	protein_coding	1.43134	0.304578	0.152332	24	24	275	chr19	45488777	45502510
ENSG00000172977.12	KAT5	protein_coding	-1.43125	-5.21617	0.15236	2	2	64	chr11	65711996	65719604
ENSG00000162735.18	PEX19	protein_coding	-1.43109	-0.895197	0.152404	9	9	79	chr1	160276812	160286348
ENSG00000254604.1	AP000487.6	antisense	-1.43104	-26.8575	0.152418	2	2	71	chr11	70282367	70363368
ENSG00000197756.9	RPL37A	protein_coding	-1.43093	-2.70379	0.15245	8	8	130	chr2	216498189	216579180
ENSG00000180209.11	MYLPF	protein_coding	-1.43088	-1.75178	0.152464	6	6	56	chr16	30370934	30377991
ENSG00000132394.10	EEFSEC	protein_coding	1.43082	0.513386	0.152483	6	7	172	chr3	128153454	128408646
ENSG00000234076.1	TPRG1-AS1	lincRNA	-1.43081	-1.1968	0.152485	23	24	432	chr3	188941715	188947639
ENSG00000138606.19	SHF	protein_coding	1.43077	0.499224	0.152497	11	11	159	chr15	45167214	45201175
ENSG00000010438.16	PRSS3	protein_coding	-1.43046	-3.23188	0.152584	3	3	150	chr9	33750466	33799231
ENSG00000017260.19	ATP2C1	protein_coding	-1.43013	-5.66528	0.152681	4	4	77	chr3	130850595	131016712
ENSG00000136122.15	BORA	protein_coding	1.42974	0.201521	0.152793	22	25	202	chr13	72727749	72756198
ENSG00000213859.4	KCTD11	protein_coding	-1.42966	-1.19736	0.152816	12	13	135	chr17	7351889	7354944
ENSG00000182919.14	C11orf54	protein_coding	-1.42953	-0.159479	0.152851	4	4	359	chr11	93741591	93764749
ENSG00000021488.12	SLC7A9	protein_coding	1.42952	0.0777017	0.152853	32	33	464	chr19	32830509	32869766
ENSG00000171786.5	NHLH1	protein_coding	-1.4289	-10.3383	0.153034	4	4	90	chr1	160367067	160372848
ENSG00000185567.6	AHNAK2	protein_coding	-1.42776	-0.778788	0.15336	1	1	203	chr14	104937253	104978357
ENSG00000177191.2	B3GNT8	protein_coding	1.42729	0.610306	0.153496	8	10	155	chr19	41425359	41428730
ENSG00000100099.20	HPS4	protein_coding	-1.42714	-0.36112	0.153541	17	17	271	chr22	26443423	26483836
ENSG00000137076.20	TLN1	protein_coding	-1.42668	-9.19899	0.153671	9	9	105	chr9	35696948	35732395
ENSG00000134824.13	FADS2	protein_coding	1.42607	0.0866926	0.153848	12	12	172	chr11	61792980	61867354
ENSG00000009844.15	VTA1	protein_coding	-1.42602	-2.42234	0.153864	10	10	121	chr6	142147162	142224689
ENSG00000099917.17	MED15	protein_coding	-1.42545	-0.584949	0.154026	8	8	255	chr22	20495913	20587632
ENSG00000196668.3	LINC00173	processed_transcript	1.42529	0.285036	0.154075	30	32	204	chr12	116533422	116536513
ENSG00000126226.21	PCID2	protein_coding	-1.42499	-129.822	0.15416	1	1	118	chr13	113177539	113208715
ENSG00000170175.10	CHRNB1	protein_coding	1.42436	0.0838248	0.154341	23	27	227	chr17	7445061	7457707
ENSG00000108848.15	LUC7L3	protein_coding	-1.42424	-2.04877	0.154378	10	10	84	chr17	50719544	50756213
ENSG00000126259.19	KIRREL2	protein_coding	1.42414	0.499862	0.154406	28	28	354	chr19	35855861	35867109
ENSG00000146386.7	ABRACL	protein_coding	-1.42412	-0.252426	0.154413	14	15	201	chr6	139028682	139043302
ENSG00000214391.3	TUBAP2	processed_pseudogene	-1.42378	-18.9206	0.15451	1	1	78	chr11	90282560	90284172
ENSG00000060566.13	CREB3L3	protein_coding	1.42335	0.611703	0.154635	36	43	600	chr19	4153601	4173054
ENSG00000139324.11	TMTC3	protein_coding	-1.42329	-1.27013	0.154651	12	12	145	chr12	88142296	88199887
ENSG00000211972.2	IGHV3-66	IG_V_gene	1.42316	2.51572	0.15469	5	9	157	chr14	106675017	106675544
ENSG00000116584.17	ARHGEF2	protein_coding	1.42298	8.04002	0.154743	3	3	59	chr1	155946851	156007070
ENSG00000170837.2	GPR27	protein_coding	-1.42295	-0.693624	0.154751	41	42	485	chr3	71754050	71756496
ENSG00000135002.11	RFK	protein_coding	1.42277	1.74641	0.154803	17	17	124	chr9	76385517	76394517
ENSG00000196866.2	HIST1H2AD	protein_coding	-1.42184	-2.13284	0.155072	18	18	413	chr6	26198851	26199243
ENSG00000113369.8	ARRDC3	protein_coding	-1.42134	-2.39	0.155217	4	4	61	chr5	91368724	91383359
ENSG00000175197.11	DDIT3	protein_coding	-1.4212	-2.71712	0.155258	7	7	71	chr12	57516588	57520517
ENSG00000166938.12	DIS3L	protein_coding	-1.42102	-0.183468	0.155312	11	11	411	chr15	66293217	66333898
ENSG00000233175.2	CTD-2020K17.3	antisense	-1.42092	-3.45505	0.155339	10	10	232	chr17	45238028	45241734
ENSG00000259881.1	RP11-830F9.5	antisense	1.42064	0.949826	0.15542	22	22	769	chr16	88881038	88887136
ENSG00000145982.11	FARS2	protein_coding	-1.42057	-1.25371	0.155443	12	12	181	chr6	5261044	5771580
ENSG00000125901.5	MRPS26	protein_coding	1.42022	2.28867	0.155544	12	13	107	chr20	3045945	3048254
ENSG00000162910.18	MRPL55	protein_coding	1.41984	1.13115	0.155655	19	19	159	chr1	228106679	228109312
ENSG00000211771.1	TRBJ2-7	TR_J_gene	1.41961	0.479661	0.15572	10	13	33	chr7	142797456	142797502
ENSG00000132518.6	GUCY2D	protein_coding	-1.41912	-1.40177	0.155865	2	2	472	chr17	8002594	8020339
ENSG00000157181.15	C1orf27	protein_coding	-1.41868	-1.71827	0.155992	17	17	155	chr1	186375838	186421378
ENSG00000066923.17	STAG3	protein_coding	1.41804	0.401378	0.15618	16	16	261	chr7	100177563	100221488
ENSG00000163512.13	AZI2	protein_coding	-1.41776	-1.53025	0.15626	1	1	119	chr3	28315003	28349127
ENSG00000104951.15	IL4I1	protein_coding	-1.41773	-9.07182	0.15627	1	1	110	chr19	49889654	49929539
ENSG00000165983.14	PTER	protein_coding	1.41752	0.265326	0.156331	13	14	247	chr10	16436943	16513745
ENSG00000152464.14	RPP38	protein_coding	-1.41749	-5.45527	0.156341	7	7	71	chr10	15097180	15139818
ENSG00000130768.14	SMPDL3B	protein_coding	1.41745	0.163551	0.156352	12	12	424	chr1	27934993	27959157
ENSG00000228804.5	RP11-211G3.3	antisense	1.41742	0.0970617	0.156361	9	9	366	chr3	187702313	187733849
ENSG00000143320.8	CRABP2	protein_coding	1.41735	1.71146	0.156382	11	12	114	chr1	156699606	156705816
ENSG00000152061.23	RABGAP1L	protein_coding	1.41687	0.230484	0.15652	20	20	242	chr1	174159410	174995308
ENSG00000184979.9	USP18	protein_coding	-1.41677	-35.4055	0.15655	1	1	100	chr22	18149899	18177397
ENSG00000186998.15	EMID1	protein_coding	-1.4167	-2.38715	0.15657	3	3	120	chr22	29205851	29259597
ENSG00000111845.4	PAK1IP1	protein_coding	-1.41615	-0.973779	0.156732	16	17	125	chr6	10694695	10709782
ENSG00000131386.17	GALNT15	protein_coding	1.41602	1.45859	0.15677	12	12	137	chr3	16174649	16231992
ENSG00000149262.16	INTS4	protein_coding	-1.41601	-0.151458	0.156771	14	15	232	chr11	77878720	77994678
ENSG00000124508.16	BTN2A2	protein_coding	-1.416	-0.645053	0.156774	30	31	275	chr6	26383096	26394874
ENSG00000188038.7	NRN1L	protein_coding	1.41574	0.519482	0.156851	5	5	89	chr16	67884805	67888855
ENSG00000063854.12	HAGH	protein_coding	-1.41549	-3.07098	0.156925	17	19	448	chr16	1795620	1827194
ENSG00000130723.18	PRRC2B	protein_coding	-1.41514	-2.26859	0.157028	6	6	78	chr9	131394093	131500197
ENSG00000130725.7	UBE2M	protein_coding	1.41486	5.69137	0.157109	6	6	74	chr19	58555712	58558960
ENSG00000167703.14	SLC43A2	protein_coding	1.41469	1.1633	0.157159	11	11	101	chr17	1569267	1628840
ENSG00000112855.14	HARS2	protein_coding	1.41412	8.39817	0.157326	2	2	78	chr5	140691426	140699291
ENSG00000155592.15	ZKSCAN2	protein_coding	1.41381	0.499235	0.157418	3	3	217	chr16	25236001	25257931
ENSG00000213025.2	COX20P1	processed_pseudogene	-1.41352	-1.54711	0.157502	3	3	50	chr10	68632371	68632727
ENSG00000180747.15	SMG1P3	transcribed_unprocessed_pseudogene	1.41319	1.09396	0.157599	4	4	185	chr16	21446683	21520444
ENSG00000168118.11	RAB4A	protein_coding	1.41313	1.40377	0.157618	8	8	105	chr1	229271062	229305894
ENSG00000198730.7	CTR9	protein_coding	1.41307	5.69024	0.157635	7	7	76	chr11	10750987	10779743
ENSG00000135870.11	RC3H1	protein_coding	1.41301	2.56402	0.157651	9	9	103	chr1	173931214	174022297
ENSG00000136141.14	LRCH1	protein_coding	-1.41273	-1.4145	0.157734	2	2	120	chr13	46553168	46753040
ENSG00000143248.12	RGS5	protein_coding	-1.41259	-1.40874	0.157775	10	10	106	chr1	163111121	163321791
ENSG00000196968.10	FUT11	protein_coding	-1.41232	-0.302366	0.157856	9	9	255	chr10	73772291	73780251
ENSG00000189292.15	ALKAL2	protein_coding	-1.41217	-0.513197	0.1579	16	17	105	chr2	279558	288851
ENSG00000243829.1	CTB-33G10.1	processed_pseudogene	1.41209	0.764056	0.157922	11	12	91	chr19	49719498	49720081
ENSG00000111077.17	TNS2	protein_coding	1.41183	0.606527	0.158	1	1	231	chr12	53046969	53064372
ENSG00000205959.3	RP11-689P11.2	lincRNA	-1.41051	-0.273889	0.158389	6	6	480	chr4	8482270	8512610
ENSG00000260335.1	RP11-345J4.6	unprocessed_pseudogene	1.41048	0.356824	0.158399	7	9	22	chr16	29449191	29449625
ENSG00000232098.3	CTD-2619J13.14	lincRNA	1.41044	0.504929	0.15841	2	2	143	chr19	58404238	58408484
ENSG00000125817.7	CENPB	protein_coding	1.41027	3.81105	0.158461	2	2	83	chr20	3783851	3786690
ENSG00000077157.21	PPP1R12B	protein_coding	1.40932	1.68498	0.158741	5	5	98	chr1	202348699	202592706
ENSG00000114346.13	ECT2	protein_coding	1.40915	2.54406	0.15879	10	10	72	chr3	172750682	172821474
ENSG00000162063.12	CCNF	protein_coding	1.40886	1.27392	0.158877	11	11	145	chr16	2429394	2458854
ENSG00000136925.14	TSTD2	protein_coding	-1.40852	-1.18635	0.158978	14	14	166	chr9	97600083	97633575
ENSG00000117461.14	PIK3R3	protein_coding	-1.4083	-0.239475	0.159044	9	9	93	chr1	46040140	46133036
ENSG00000175985.9	PLEKHD1	protein_coding	1.40821	0.518381	0.159069	4	4	440	chr14	69484754	69531551
ENSG00000133065.10	SLC41A1	protein_coding	1.40781	1.15591	0.159189	10	10	133	chr1	205789093	205813748
ENSG00000176225.13	RTTN	protein_coding	-1.4078	-2.67986	0.159191	8	8	78	chr18	70003031	70205945
ENSG00000092871.16	RFFL	protein_coding	1.40697	0.465398	0.159436	13	14	139	chr17	35005990	35089319
ENSG00000123989.13	CHPF	protein_coding	-1.40653	-1.85939	0.159568	11	12	121	chr2	219538947	219543787
ENSG00000124233.11	SEMG1	protein_coding	-1.40627	-16.7962	0.159643	2	2	81	chr20	45206997	45209772
ENSG00000137494.13	ANKRD42	protein_coding	-1.40572	-0.193016	0.159808	11	12	241	chr11	83193739	83260694
ENSG00000211653.2	IGLV1-40	IG_V_gene	-1.40557	-1.7673	0.159853	14	17	514	chr22	22409766	22410282
ENSG00000183625.14	CCR3	protein_coding	-1.40542	-0.586603	0.159895	10	10	163	chr3	46163604	46266706
ENSG00000125538.11	IL1B	protein_coding	1.4053	3.50233	0.159933	2	2	459	chr2	112829751	112836903
ENSG00000129757.12	CDKN1C	protein_coding	1.40495	0.860028	0.160035	6	6	74	chr11	2883213	2885881
ENSG00000132563.15	REEP2	protein_coding	-1.40482	-0.594696	0.160076	6	6	181	chr5	138439017	138446969
ENSG00000182165.17	TP53TG1	lincRNA	1.40466	0.313873	0.160123	16	16	239	chr7	87325225	87345515
ENSG00000196526.10	AFAP1	protein_coding	1.40453	0.051299	0.160161	6	6	303	chr4	7758714	7939926
ENSG00000156510.12	HKDC1	protein_coding	-1.40448	-0.105535	0.160176	49	50	615	chr10	69220303	69267559
ENSG00000067606.16	PRKCZ	protein_coding	-1.40378	-0.387735	0.160385	6	10	153	chr1	2050470	2185395
ENSG00000211790.2	TRAV8-4	TR_V_gene	1.4031	5.26799	0.160587	2	2	108	chr14	21894433	21895030
ENSG00000027869.11	SH2D2A	protein_coding	1.40303	2.87662	0.160608	9	9	125	chr1	156806243	156816862
ENSG00000076555.15	ACACB	protein_coding	1.40299	0.945793	0.16062	3	3	170	chr12	109116595	109268226
ENSG00000164430.15	MB21D1	protein_coding	-1.40248	-4.78146	0.160771	5	5	99	chr6	73413515	73452276
ENSG00000179934.6	CCR8	protein_coding	1.40216	1.85262	0.160868	2	2	82	chr3	39329706	39333511
ENSG00000123838.10	C4BPA	protein_coding	-1.40195	-0.0768458	0.160929	26	29	389	chr1	207104262	207144972
ENSG00000124731.12	TREM1	protein_coding	-1.4019	-1.79807	0.160947	9	11	84	chr6	41267926	41286719
ENSG00000176472.10	ZNF575	protein_coding	1.40157	0.134522	0.161043	15	15	316	chr19	43525497	43536130
ENSG00000211793.2	TRAV9-2	TR_V_gene	-1.40119	-13.3112	0.161159	3	4	93	chr14	21941128	21941657
ENSG00000112812.15	PRSS16	protein_coding	-1.4011	-0.301066	0.161183	26	26	442	chr6	27247701	27256471
ENSG00000093010.13	COMT	protein_coding	1.40108	0.700643	0.16119	15	15	244	chr22	19941607	19969975
ENSG00000219200.11	RNASEK	protein_coding	-1.40095	-1.93092	0.161229	14	18	150	chr17	7012417	7014532
ENSG00000180957.17	PITPNB	protein_coding	1.40076	1.32598	0.161284	15	16	93	chr22	27851669	27920134
ENSG00000053372.4	MRTO4	protein_coding	-1.40044	-0.326112	0.161382	27	28	242	chr1	19251539	19260128
ENSG00000110841.13	PPFIBP1	protein_coding	-1.40005	-0.714037	0.161499	3	3	98	chr12	27523431	27695564
ENSG00000137877.9	SPTBN5	protein_coding	1.39977	0.0821246	0.161583	12	12	334	chr15	41848144	41894077
ENSG00000088298.12	EDEM2	protein_coding	-1.39947	-0.375874	0.161673	15	15	250	chr20	35115357	35147364
ENSG00000149743.13	TRPT1	protein_coding	1.39943	0.379525	0.161683	5	5	213	chr11	64223799	64226254
ENSG00000134480.13	CCNH	protein_coding	-1.39934	-2.09229	0.16171	3	3	130	chr5	87392707	87413019
ENSG00000065029.14	ZNF76	protein_coding	-1.39933	-1.27456	0.161714	5	5	153	chr6	35258982	35295985
ENSG00000157110.15	RBPMS	protein_coding	1.39832	1.82385	0.162016	5	6	71	chr8	30384479	30572261
ENSG00000106785.14	TRIM14	protein_coding	-1.39809	-0.256813	0.162087	15	16	150	chr9	98069275	98119212
ENSG00000240403.5	KIR3DL2	protein_coding	-1.39808	-0.947286	0.16209	13	15	371	chr19	54850443	54867207
ENSG00000127483.17	HP1BP3	protein_coding	1.39806	1.38811	0.162096	10	11	119	chr1	20742661	20787323
ENSG00000228327.3	RP11-206L10.2	transcribed_unprocessed_pseudogene	1.39793	0.88534	0.162135	7	13	208	chr1	725885	778626
ENSG00000131697.17	NPHP4	protein_coding	1.39702	0.18707	0.162406	30	31	350	chr1	5862811	5992473
ENSG00000204851.6	PNMAL2	protein_coding	-1.39675	-0.10511	0.16249	10	10	178	chr19	46486906	46496498
ENSG00000121807.5	CCR2	protein_coding	1.39657	0.632446	0.162542	20	20	391	chr3	46353734	46360928
ENSG00000075945.12	KIFAP3	protein_coding	-1.39641	-1.40802	0.16259	10	10	126	chr1	169921326	170085208
ENSG00000126003.6	PLAGL2	protein_coding	-1.39623	-1.49852	0.162647	5	5	69	chr20	32192503	32207791
ENSG00000152558.14	TMEM123	protein_coding	1.39615	2.44548	0.162669	15	15	155	chr11	102396332	102470384
ENSG00000167113.10	COQ4	protein_coding	-1.3961	-3.71704	0.162683	6	6	54	chr9	128322536	128334072
ENSG00000134245.17	WNT2B	protein_coding	1.3954	1.07928	0.162894	13	13	162	chr1	112466541	112530165
ENSG00000114416.17	FXR1	protein_coding	-1.39522	-4.44811	0.162949	5	5	72	chr3	180868141	180982753
ENSG00000132510.10	KDM6B	protein_coding	-1.39429	-2.61907	0.163231	12	12	142	chr17	7839904	7854796
ENSG00000160685.13	ZBTB7B	protein_coding	1.39389	3.72784	0.16335	7	7	106	chr1	155002630	155018522
ENSG00000172409.5	CLP1	protein_coding	-1.39375	-1.17419	0.163393	5	5	113	chr11	57648992	57661868
ENSG00000104972.15	LILRB1	protein_coding	1.39366	0.842745	0.16342	1	1	938	chr19	54617158	54637528
ENSG00000135913.10	USP37	protein_coding	1.39365	1.26729	0.163422	20	20	201	chr2	218450251	218568361
ENSG00000106211.8	HSPB1	protein_coding	1.39358	3.35176	0.163443	6	6	61	chr7	76302544	76304295
ENSG00000160972.9	PPP1R16A	protein_coding	-1.39348	-0.104832	0.163476	7	7	90	chr8	144477983	144502121
ENSG00000129315.10	CCNT1	protein_coding	1.39255	1.82127	0.163755	5	5	90	chr12	48688458	48716998
ENSG00000099804.8	CDC34	protein_coding	1.39253	1.67182	0.163763	13	13	108	chr19	531712	542092
ENSG00000078674.17	PCM1	protein_coding	-1.39213	-0.341498	0.163882	7	7	402	chr8	17922840	18029944
ENSG00000211685.3	IGLC7	IG_C_gene	1.39192	2.47624	0.163947	13	15	351	chr22	22922594	22923034
ENSG00000156603.15	MED19	protein_coding	1.3918	0.316492	0.163982	19	20	295	chr11	57703714	57712323
ENSG00000205930.8	C21orf62-AS1	antisense	-1.39164	-0.220979	0.164031	30	31	244	chr21	32772100	32893735
ENSG00000116017.10	ARID3A	protein_coding	-1.39159	-5.37777	0.164047	5	6	114	chr19	925781	975934
ENSG00000204347.3	BTBD17	protein_coding	1.39068	0.521295	0.164323	37	41	509	chr17	74356416	74361946
ENSG00000185133.13	INPP5J	protein_coding	-1.39046	-0.543553	0.164388	10	10	82	chr22	31122731	31134696
ENSG00000167840.13	ZNF232	protein_coding	-1.3902	-0.399438	0.164469	31	32	481	chr17	5105541	5123116
ENSG00000118257.16	NRP2	protein_coding	1.3901	1.00583	0.164498	12	12	108	chr2	205681990	205798133
ENSG00000100280.16	AP1B1	protein_coding	-1.3893	-1.42971	0.164743	13	13	169	chr22	29327682	29423179
ENSG00000164889.13	SLC4A2	protein_coding	1.38869	0.92831	0.164926	12	13	138	chr7	151057210	151076527
ENSG00000092445.11	TYRO3	protein_coding	1.38856	0.814395	0.164968	12	12	104	chr15	41557675	41583586
ENSG00000105278.10	ZFR2	protein_coding	-1.38789	-0.462369	0.165171	2	2	754	chr19	3804024	3869032
ENSG00000264745.1	TTC39C-AS1	antisense	-1.38787	-0.131858	0.165178	6	6	427	chr18	23994213	24015339
ENSG00000110172.11	CHORDC1	protein_coding	1.38768	3.00576	0.165235	8	9	126	chr11	90201160	90223364
ENSG00000151304.5	SRFBP1	protein_coding	1.38767	1.57384	0.165236	4	4	58	chr5	121961961	122075570
ENSG00000071967.11	CYBRD1	protein_coding	1.38722	0.0905956	0.165375	13	13	267	chr2	171522247	171558133
ENSG00000099385.11	BCL7C	protein_coding	-1.38711	-6.60945	0.16541	5	5	120	chr16	30833626	30894960
ENSG00000160055.19	TMEM234	protein_coding	-1.38673	-12.6611	0.165523	5	5	87	chr1	32214477	32222359
ENSG00000179862.6	CITED4	protein_coding	1.38658	1.88752	0.165571	2	2	117	chr1	40861051	40862366
ENSG00000058063.15	ATP11B	protein_coding	1.3865	2.89	0.165595	16	16	227	chr3	182793500	182921635
ENSG00000204520.12	MICA	protein_coding	-1.38609	-0.0956372	0.165718	10	10	616	chr6	31399784	31415315
ENSG00000094963.13	FMO2	protein_coding	1.38583	0.497806	0.165799	12	12	197	chr1	171185208	171211230
ENSG00000163141.18	BNIPL	protein_coding	-1.3853	-3.63979	0.165961	8	8	110	chr1	151036570	151047600
ENSG00000196405.12	EVL	protein_coding	-1.38474	-5.03697	0.166133	5	5	138	chr14	99971449	100144236
ENSG00000116885.18	OSCP1	protein_coding	-1.38442	-0.876514	0.16623	9	9	225	chr1	36415827	36450451
ENSG00000223803.1	RPS20P14	processed_pseudogene	1.38403	1.64371	0.16635	8	8	89	chr3	186900198	186900557
ENSG00000166813.14	KIF7	protein_coding	1.38388	1.29077	0.166396	9	10	134	chr15	89608789	89655451
ENSG00000213492.2	NT5C3AP1	transcribed_processed_pseudogene	1.38372	0.281617	0.166444	7	7	52	chr4	117574512	117576174
ENSG00000157895.11	C12orf43	protein_coding	-1.38363	-0.229943	0.166472	29	30	307	chr12	121000486	121016502
ENSG00000140506.16	LMAN1L	protein_coding	-1.38358	-0.706273	0.166487	10	10	313	chr15	74812716	74825758
ENSG00000260145.1	RP11-322D14.2	antisense	1.38352	2.79847	0.166504	2	2	80	chr16	57052505	57058497
ENSG00000130165.10	ELOF1	protein_coding	-1.38318	-40.9474	0.16661	1	1	116	chr19	11551147	11559236
ENSG00000143847.15	PPFIA4	protein_coding	-1.38307	-0.496828	0.166644	13	13	92	chr1	203026498	203078740
ENSG00000235016.1	SEMA3F-AS1	antisense	1.383	2.16783	0.166666	6	6	50	chr3	50116022	50156085
ENSG00000177025.3	C19orf18	protein_coding	1.38289	0.166647	0.166699	21	22	215	chr19	57958437	57974534
ENSG00000219249.2	AMZ2P2	processed_pseudogene	-1.3828	-0.162258	0.166726	18	22	28	chr6	158725747	158726803
ENSG00000225972.1	MTND1P23	unprocessed_pseudogene	-1.38278	-2.08462	0.166733	2	4	73	chr1	629062	629433
ENSG00000133026.12	MYH10	protein_coding	1.38269	3.85778	0.166759	3	3	100	chr17	8474205	8630761
ENSG00000204055.4	RP11-247A12.2	antisense	1.38269	1.51501	0.166761	5	5	233	chr9	129176771	129210548
ENSG00000110013.12	SIAE	protein_coding	-1.38244	-3.34855	0.166837	2	2	102	chr11	124633113	124695707
ENSG00000100138.13	SNU13	protein_coding	1.38243	0.966577	0.166838	5	5	112	chr22	41673930	41690504
ENSG00000067064.10	IDI1	protein_coding	1.3821	3.36368	0.16694	1	1	113	chr10	1039908	1049170
ENSG00000147853.16	AK3	protein_coding	1.3821	1.28505	0.166942	3	3	289	chr9	4709559	4742043
ENSG00000108465.14	CDK5RAP3	protein_coding	1.38165	0.489119	0.16708	15	15	228	chr17	47967810	47981772
ENSG00000184307.14	ZDHHC23	protein_coding	-1.38141	-2.72362	0.167154	7	7	107	chr3	113947901	113965401
ENSG00000188026.12	RILPL1	protein_coding	-1.38122	-0.828326	0.167212	2	2	108	chr12	123470054	123533718
ENSG00000168116.13	KIAA1586	protein_coding	-1.38118	-0.524046	0.167224	13	13	210	chr6	57046532	57055239
ENSG00000070404.9	FSTL3	protein_coding	1.38114	2.73086	0.167235	8	8	78	chr19	676365	683399
ENSG00000240954.1	RPL4P1	processed_pseudogene	1.38112	11.5541	0.167241	3	3	106	chr14	21750269	21751546
ENSG00000111245.14	MYL2	protein_coding	1.38108	1.94059	0.167254	4	4	61	chr12	110910819	110920577
ENSG00000117595.10	IRF6	protein_coding	-1.38045	-0.484925	0.167449	5	5	192	chr1	209785623	209806175
ENSG00000171714.10	ANO5	protein_coding	-1.38022	-0.208375	0.16752	23	24	663	chr11	22193176	22283357
ENSG00000213145.9	CRIP1	protein_coding	1.38019	2.14915	0.167528	8	9	88	chr14	105486317	105488947
ENSG00000105221.16	AKT2	protein_coding	-1.37988	-1.77154	0.167624	7	7	106	chr19	40230317	40285536
ENSG00000118785.13	SPP1	protein_coding	1.3796	0.161612	0.16771	23	23	183	chr4	87975650	87983426
ENSG00000205572.9	SERF1B	protein_coding	1.37959	0.362793	0.167712	8	9	132	chr5	70025247	70043113
ENSG00000260249.2	RP11-401P9.5	antisense	-1.37946	-14.029	0.167752	2	3	511	chr16	50666211	50671639
ENSG00000115705.20	TPO	protein_coding	-1.37932	-2.58365	0.167797	3	3	232	chr2	1374223	1543711
ENSG00000131931.8	THAP1	protein_coding	-1.37921	-7.84086	0.16783	5	5	80	chr8	42836674	42843325
ENSG00000121879.3	PIK3CA	protein_coding	1.37902	10.6397	0.16789	1	1	98	chr3	179148114	179240093
ENSG00000136897.7	MRPL50	protein_coding	-1.37884	-1.30139	0.167944	12	12	66	chr9	101387633	101398614
ENSG00000196821.9	C6orf106	protein_coding	-1.37879	-0.325288	0.167958	13	13	271	chr6	34587288	34696859
ENSG00000171316.11	CHD7	protein_coding	-1.37831	-4.8378	0.168109	7	8	140	chr8	60678778	60868028
ENSG00000065491.8	TBC1D22B	protein_coding	-1.37829	-1.73956	0.168115	9	9	79	chr6	37257772	37332970
ENSG00000151466.11	SCLT1	protein_coding	-1.37802	-2.10872	0.168197	4	4	85	chr4	128864921	129093607
ENSG00000162433.14	AK4	protein_coding	1.37771	0.607016	0.168293	10	10	97	chr1	65147549	65232145
ENSG00000074755.14	ZZEF1	protein_coding	-1.37693	-1.94797	0.168534	2	2	147	chr17	4004445	4143020
ENSG00000106993.11	CDC37L1	protein_coding	1.37657	1.598	0.168646	12	13	109	chr9	4679559	4708398
ENSG00000103522.15	IL21R	protein_coding	1.3765	1.46777	0.168666	12	12	196	chr16	27402162	27452042
ENSG00000185608.8	MRPL40	protein_coding	1.37636	1.39859	0.16871	1	1	99	chr22	19431902	19436075
ENSG00000167635.11	ZNF146	protein_coding	-1.37626	-20.1638	0.16874	1	1	143	chr19	36214602	36238774
ENSG00000163902.11	RPN1	protein_coding	1.376	0.524531	0.168823	9	9	167	chr3	128619970	128681075
ENSG00000249138.1	SLED1	transcribed_processed_pseudogene	-1.37591	-21.7612	0.16885	1	1	711	chr4	184798296	184799046
ENSG00000106123.11	EPHB6	protein_coding	1.37588	2.57659	0.16886	9	11	145	chr7	142855061	142871094
ENSG00000066557.5	LRRC40	protein_coding	-1.37586	-12.1572	0.168866	2	3	77	chr1	70144805	70205620
ENSG00000228278.3	ORM2	protein_coding	1.3751	0.528083	0.169102	50	52	510	chr9	114329869	114333252
ENSG00000141934.9	PLPP2	protein_coding	1.37506	0.481227	0.169112	13	17	226	chr19	281040	291504
ENSG00000065413.18	ANKRD44	protein_coding	1.37493	1.13726	0.169153	7	7	162	chr2	196967017	197311173
ENSG00000170122.5	FOXD4	protein_coding	1.37487	0.968322	0.169171	21	29	316	chr9	116231	118204
ENSG00000107872.12	FBXL15	protein_coding	1.37411	1.4607	0.169408	5	5	59	chr10	102419189	102423136
ENSG00000175800.5	OR52B3P	unitary_pseudogene	-1.37387	-1.89979	0.169482	10	13	237	chr11	4378282	4379209
ENSG00000182831.11	C16orf72	protein_coding	-1.37339	-3.57143	0.169632	15	15	113	chr16	9091648	9121640
ENSG00000253389.2	RP11-930P14.1	antisense	1.37338	0.600076	0.169633	29	29	372	chr8	41660991	41665566
ENSG00000133800.8	LYVE1	protein_coding	-1.37317	-78.1814	0.1697	1	1	117	chr11	10556966	10611689
ENSG00000127080.9	IPPK	protein_coding	-1.37292	-2.10473	0.169777	2	2	147	chr9	92613184	92670265
ENSG00000167653.4	PSCA	protein_coding	-1.37265	-0.197983	0.169863	11	12	230	chr8	142670308	142682724
ENSG00000157911.9	PEX10	protein_coding	-1.3726	-1.24029	0.169878	17	17	188	chr1	2403964	2413797
ENSG00000174125.7	TLR1	protein_coding	1.37244	2.83767	0.169927	9	9	85	chr4	38790677	38856817
ENSG00000258947.6	TUBB3	protein_coding	-1.37166	-5.93736	0.17017	1	1	75	chr16	89921392	89938761
ENSG00000119718.10	EIF2B2	protein_coding	-1.37165	-0.102975	0.170172	8	8	225	chr14	75002911	75012366
ENSG00000034971.16	MYOC	protein_coding	-1.37105	-25.381	0.17036	2	2	178	chr1	171635417	171652683
ENSG00000132692.18	BCAN	protein_coding	1.37095	0.814632	0.17039	25	27	545	chr1	156641390	156659528
ENSG00000119326.14	CTNNAL1	protein_coding	-1.37049	-0.43391	0.170534	24	25	284	chr9	108942569	109013529
ENSG00000166575.16	TMEM135	protein_coding	-1.37002	-8.25539	0.17068	1	1	54	chr11	87037844	87323758
ENSG00000149483.11	TMEM138	protein_coding	1.36967	2.07774	0.170789	5	5	57	chr11	61362001	61369509
ENSG00000116473.14	RAP1A	protein_coding	1.36929	1.64214	0.170908	9	9	136	chr1	111542218	111716691
ENSG00000167100.14	SAMD14	protein_coding	1.36922	1.72624	0.170932	5	5	85	chr17	50110040	50129882
ENSG00000219433.2	BTBD10P2	processed_pseudogene	1.36865	1.10135	0.171109	29	30	491	chr6	149794763	149795746
ENSG00000213857.3	RP11-12M9.4	processed_pseudogene	-1.36839	-2.73199	0.17119	4	4	230	chr22	41074180	41075239
ENSG00000117013.14	KCNQ4	protein_coding	-1.36826	-0.376192	0.171231	17	17	156	chr1	40784012	40840452
ENSG00000132185.16	FCRLA	protein_coding	1.36807	1.95336	0.171292	2	2	509	chr1	161706972	161714352
ENSG00000124839.12	RAB17	protein_coding	-1.36785	-0.186185	0.171359	8	8	125	chr2	237574322	237601614
ENSG00000005187.11	ACSM3	protein_coding	1.36766	0.724013	0.171419	14	17	432	chr16	20610243	20797581
ENSG00000182013.17	PNMAL1	protein_coding	-1.36758	-0.108454	0.171443	10	10	310	chr19	46466491	46471563
ENSG00000256826.1	ATP5J2P4	processed_pseudogene	-1.36752	-2.06779	0.171461	2	2	105	chr17	64491523	64491789
ENSG00000157064.10	NMNAT2	protein_coding	-1.36718	-0.918282	0.17157	14	14	493	chr1	183248237	183418602
ENSG00000217442.3	SYCE3	protein_coding	1.36697	0.706209	0.171634	18	18	259	chr22	50551112	50562905
ENSG00000131381.12	RBSN	protein_coding	1.36681	2.83573	0.171684	5	5	109	chr3	15070073	15099163
ENSG00000185088.13	RPS27L	protein_coding	1.36678	1.33912	0.171694	8	8	151	chr15	63125872	63158021
ENSG00000147905.17	ZCCHC7	protein_coding	1.36676	1.23369	0.1717	13	13	104	chr9	37120539	37358149
ENSG00000100889.11	PCK2	protein_coding	1.36628	0.407909	0.17185	1	1	150	chr14	24094053	24110598
ENSG00000162545.5	CAMK2N1	protein_coding	-1.36611	-1.25748	0.171904	17	17	148	chr1	20482391	20486220
ENSG00000171634.16	BPTF	protein_coding	-1.36577	-2.94522	0.17201	10	10	95	chr17	67825524	67984378
ENSG00000104872.10	PIH1D1	protein_coding	1.36555	272.159	0.17208	1	1	75	chr19	49446298	49453497
ENSG00000131437.15	KIF3A	protein_coding	1.36549	1.13599	0.1721	1	1	147	chr5	132692628	132737638
ENSG00000114850.6	SSR3	protein_coding	-1.36543	-1.51073	0.172118	6	6	98	chr3	156540140	156555184
ENSG00000078269.14	SYNJ2	protein_coding	1.36538	0.232761	0.172133	14	14	242	chr6	157981887	158099176
ENSG00000108387.14	2020-09-04	protein_coding	1.36512	0.850923	0.172215	5	5	102	chr17	58520250	58540818
ENSG00000172803.17	SNX32	protein_coding	-1.36496	-0.119066	0.172264	19	19	333	chr11	65833641	65853701
ENSG00000160957.12	RECQL4	protein_coding	-1.36469	-17.3047	0.17235	1	1	159	chr8	144511288	144517845
ENSG00000161921.14	CXCL16	protein_coding	-1.36456	-0.876275	0.172391	15	16	161	chr17	4733526	4739922
ENSG00000173473.10	SMARCC1	protein_coding	-1.36438	-2.19266	0.172449	4	4	108	chr3	47585272	47782106
ENSG00000147642.16	SYBU	protein_coding	-1.36418	-1.30452	0.172511	6	6	91	chr8	109573978	109691791
ENSG00000246334.2	PRR7-AS1	antisense	-1.36408	-1.15425	0.172541	31	34	511	chr5	177438503	177447699
ENSG00000259248.5	USP3-AS1	antisense	-1.36406	-2.23743	0.17255	1	1	142	chr15	63544247	63601589
ENSG00000014138.8	POLA2	protein_coding	1.36401	0.330982	0.172566	10	10	148	chr11	65261762	65305589
ENSG00000008256.15	CYTH3	protein_coding	-1.36367	-22.9328	0.17267	1	1	109	chr7	6161776	6272644
ENSG00000116871.15	MAP7D1	protein_coding	1.36316	3.21467	0.172833	3	3	72	chr1	36155579	36180849
ENSG00000126243.8	LRFN3	protein_coding	1.3631	4.57263	0.172851	9	10	89	chr19	35935358	35945767
ENSG00000213221.4	DNLZ	protein_coding	1.36288	0.0708623	0.17292	3	4	517	chr9	136359480	136363789
ENSG00000225690.1	TREML5P	unprocessed_pseudogene	1.36268	0.163737	0.172982	14	17	27	chr6	41247369	41249649
ENSG00000004478.7	FKBP4	protein_coding	1.36239	2.65141	0.173075	8	8	71	chr12	2794953	2805423
ENSG00000246560.2	RP11-10L12.4	antisense	-1.36233	-2.39854	0.173095	6	6	131	chr4	102828055	102844075
ENSG00000143556.8	S100A7	protein_coding	-1.36211	-0.596024	0.173164	21	22	422	chr1	153457744	153460701
ENSG00000137449.15	CPEB2	protein_coding	-1.36195	-0.438425	0.173213	12	12	101	chr4	15002674	15070153
ENSG00000167186.10	COQ7	protein_coding	1.36122	1.38349	0.173443	22	25	189	chr16	19067599	19080095
ENSG00000176732.6	PFN4	protein_coding	1.36112	0.431284	0.173476	28	30	254	chr2	24115371	24123477
ENSG00000162722.8	TRIM58	protein_coding	-1.36111	-0.376752	0.173479	30	32	703	chr1	247857199	247878205
ENSG00000165282.13	PIGO	protein_coding	1.36076	1.12819	0.17359	12	12	160	chr9	35088688	35096601
ENSG00000215012.8	C22orf29	protein_coding	-1.36047	-0.19216	0.17368	27	27	251	chr22	19846138	19854896
ENSG00000132463.13	GRSF1	protein_coding	-1.36045	-2.22497	0.173687	7	7	97	chr4	70815782	70839945
ENSG00000173391.8	OLR1	protein_coding	-1.36028	-5.69794	0.17374	1	1	598	chr12	10158301	10172138
ENSG00000161381.13	PLXDC1	protein_coding	-1.36009	-0.751882	0.1738	1	1	149	chr17	39063303	39154394
ENSG00000145908.12	ZNF300	protein_coding	-1.35965	-1.12942	0.173941	11	11	122	chr5	150894392	150904983
ENSG00000171943.11	SRGAP2C	protein_coding	1.35959	0.270399	0.17396	1	3	201	chr1	121184810	121392822
ENSG00000188610.12	FAM72B	protein_coding	-1.35959	-18.495	0.17396	1	3	247	chr1	121167646	121185539
ENSG00000230207.1	RPL4P5	processed_pseudogene	1.35943	1.44337	0.174009	13	14	71	chr9	7477045	7478320
ENSG00000036257.12	CUL3	protein_coding	1.35889	1.92684	0.174183	7	7	121	chr2	224470150	224585397
ENSG00000121552.3	CSTA	protein_coding	1.35871	76.3659	0.17424	1	1	85	chr3	122325244	122341972
ENSG00000124406.16	ATP8A1	protein_coding	-1.35861	-0.659572	0.17427	22	22	268	chr4	42408373	42657105
ENSG00000263916.1	RP11-110H1.4	sense_intronic	-1.35852	-0.782427	0.174297	4	4	501	chr18	49484536	49486149
ENSG00000137770.13	CTDSPL2	protein_coding	-1.35842	-8.42074	0.17433	1	1	105	chr15	44427234	44529038
ENSG00000100181.22	TPTEP1	transcribed_unprocessed_pseudogene	1.3584	0.993795	0.174335	12	15	629	chr22	16601887	16698742
ENSG00000126214.21	KLC1	protein_coding	1.35823	3.56287	0.17439	10	11	131	chr14	103561896	103714249
ENSG00000171408.13	PDE7B	protein_coding	-1.35813	-0.623042	0.174424	24	26	601	chr6	135851696	136195574
ENSG00000197461.13	PDGFA	protein_coding	-1.35769	-1.03658	0.174563	14	19	199	chr7	497258	520296
ENSG00000011478.11	QPCTL	protein_coding	1.35766	3.491	0.174572	10	10	149	chr19	45692483	45703989
ENSG00000154102.10	C16orf74	protein_coding	1.35754	0.319894	0.174609	23	26	187	chr16	85690084	85751129
ENSG00000115419.12	GLS	protein_coding	1.35718	4.52508	0.174724	5	5	114	chr2	190880827	190965552
ENSG00000122863.5	CHST3	protein_coding	-1.3571	-1.18497	0.174751	16	16	191	chr10	71964365	72013564
ENSG00000132424.14	PNISR	protein_coding	1.3571	3.53102	0.174751	10	10	92	chr6	99398051	99425331
ENSG00000174080.10	CTSF	protein_coding	1.35667	0.129761	0.174885	18	18	222	chr11	66563463	66568841
ENSG00000009950.15	MLXIPL	protein_coding	-1.35663	-1.45705	0.174898	12	13	159	chr7	73593194	73624543
ENSG00000146247.13	PHIP	protein_coding	1.35652	0.994245	0.174932	2	2	195	chr6	78935867	79078236
ENSG00000178980.14	SELENOW	protein_coding	1.35648	2.83718	0.174947	14	14	174	chr19	47778572	47784684
ENSG00000173013.5	CCDC96	protein_coding	1.35613	15.4335	0.175058	3	3	86	chr4	7040849	7042939
ENSG00000137055.14	PLAA	protein_coding	-1.35487	-2.84569	0.175458	9	9	95	chr9	26904083	26947463
ENSG00000165716.10	FAM69B	protein_coding	1.35481	1.60933	0.175479	8	12	125	chr9	136712570	136724050
ENSG00000081189.15	MEF2C	protein_coding	-1.35455	-7.85136	0.175562	3	3	64	chr5	88717117	88904257
ENSG00000228655.6	AC096558.1	antisense	-1.35425	-0.168922	0.175656	20	26	45	chr2	143295421	143480789
ENSG00000220267.1	ACTBP8	processed_pseudogene	1.35384	0.481371	0.175787	21	21	275	chr6	88275882	88276989
ENSG00000107147.12	KCNT1	protein_coding	-1.35374	-3.09958	0.175821	2	2	933	chr9	135702185	135795508
ENSG00000196188.10	CTSE	protein_coding	-1.35365	-4.64441	0.175849	8	8	229	chr1	206009264	206023909
ENSG00000197323.11	TRIM33	protein_coding	1.35356	2.79005	0.175875	13	13	143	chr1	114392777	114511160
ENSG00000198346.10	ZNF813	protein_coding	1.3535	0.88951	0.175896	2	2	165	chr19	53467735	53496255
ENSG00000145425.9	RPS3A	protein_coding	-1.35336	-2.64221	0.175939	8	8	106	chr4	151099573	151104652
ENSG00000204424.9	LY6G6F	protein_coding	1.35333	2.93728	0.17595	3	3	197	chr6	31706885	31710595
ENSG00000168056.15	LTBP3	protein_coding	-1.3533	-0.471111	0.175959	11	11	134	chr11	65538805	65558930
ENSG00000178809.11	TRIM73	protein_coding	-1.35299	-0.715531	0.176059	6	6	152	chr7	75395063	75410996
ENSG00000104835.14	SARS2	protein_coding	1.3529	1.14192	0.176087	15	16	242	chr19	38915266	38930896
ENSG00000211745.3	TRBV4-2	TR_V_gene	-1.35272	-11.4156	0.176145	3	3	131	chr7	142345421	142345985
ENSG00000175518.6	UBQLNL	protein_coding	1.35271	1.34589	0.176148	3	3	242	chr11	5514393	5516705
ENSG00000067057.16	PFKP	protein_coding	-1.35255	-0.933035	0.1762	3	3	126	chr10	3066333	3137712
ENSG00000147454.13	SLC25A37	protein_coding	-1.35238	-1.8799	0.176253	3	3	187	chr8	23528805	23575463
ENSG00000131732.11	ZCCHC9	protein_coding	1.35207	4.32368	0.176353	2	2	140	chr5	81301590	81313297
ENSG00000072364.12	AFF4	protein_coding	-1.35205	-913.775	0.17636	1	1	138	chr5	132875379	132963634
ENSG00000197568.13	HHLA3	protein_coding	1.352	0.332502	0.176375	6	7	313	chr1	70354805	70385339
ENSG00000131116.11	ZNF428	protein_coding	1.35127	48.1591	0.17661	1	1	105	chr19	43607219	43619874
ENSG00000144677.14	CTDSPL	protein_coding	-1.35105	-1.66397	0.17668	15	15	127	chr3	37861960	37984469
ENSG00000151468.10	CCDC3	protein_coding	-1.35085	-1.17327	0.176744	7	7	171	chr10	12896625	13099652
ENSG00000120805.13	ARL1	protein_coding	1.3508	6.74545	0.176759	5	5	192	chr12	101393120	101407820
ENSG00000134744.13	ZCCHC11	protein_coding	-1.35059	-0.436223	0.176826	3	3	279	chr1	52408282	52553487
ENSG00000185664.14	PMEL	protein_coding	1.3505	0.891847	0.176854	3	3	134	chr12	55954105	55973317
ENSG00000075568.16	TMEM131	protein_coding	1.35049	2.08886	0.17686	1	1	113	chr2	97756340	97995891
ENSG00000091513.14	TF	protein_coding	-1.35008	-20.3431	0.17699	1	1	96	chr3	133745956	133779006
ENSG00000166913.12	YWHAB	protein_coding	1.34989	1.07489	0.177051	12	13	184	chr20	44885676	44908532
ENSG00000177464.4	GPR4	protein_coding	-1.34983	-0.758169	0.177069	10	10	50	chr19	45589764	45602208
ENSG00000112679.14	DUSP22	protein_coding	1.34976	36.5748	0.177093	2	2	135	chr6	291630	351355
ENSG00000109911.18	ELP4	protein_coding	1.34941	1.62823	0.177206	8	8	90	chr11	31509700	31790328
ENSG00000158815.10	FGF17	protein_coding	1.34935	1.04429	0.177225	4	4	193	chr8	22042398	22048809
ENSG00000267122.1	AC004490.1	antisense	-1.34897	-0.260198	0.177345	41	42	678	chr19	2212029	2215565
ENSG00000168273.7	SMIM4	protein_coding	1.34859	2.63892	0.17747	10	10	87	chr3	52534013	52579237
ENSG00000125484.11	GTF3C4	protein_coding	-1.34853	-7.86612	0.177486	2	2	52	chr9	132670035	132694955
ENSG00000139405.15	RITA1	protein_coding	1.34794	0.279218	0.177679	19	20	163	chr12	113185526	113192368
ENSG00000110218.8	PANX1	protein_coding	-1.34788	-0.0960334	0.177698	13	13	211	chr11	94128928	94181972
ENSG00000134253.9	TRIM45	protein_coding	1.34782	0.508448	0.177716	4	4	162	chr1	117111060	117122587
ENSG00000211593.2	IGKJ5	IG_J_gene	1.34778	4.66078	0.177729	15	16	306	chr2	88860568	88860605
ENSG00000226791.6	AC109826.1	lincRNA	1.3475	1.40411	0.17782	1	1	422	chr2	98761938	98772920
ENSG00000183092.16	BEGAIN	protein_coding	1.34747	0.0366706	0.17783	1	1	275	chr14	100537147	100587413
ENSG00000136560.13	TANK	protein_coding	1.34732	9.0632	0.177876	7	7	109	chr2	161136908	161236221
ENSG00000248734.2	CTD-2260A17.1	antisense	-1.3473	-0.258669	0.177884	3	3	321	chr5	96784777	96785999
ENSG00000256612.7	CYP2B7P	transcribed_unprocessed_pseudogene	1.34722	0.0765277	0.177909	24	25	241	chr19	40924219	40950660
ENSG00000261888.1	AC144831.1	lincRNA	-1.3469	-0.467177	0.178012	14	15	410	chr17	83104255	83106910
ENSG00000154832.14	CXXC1	protein_coding	-1.34681	-2.86254	0.17804	10	12	110	chr18	50282343	50288304
ENSG00000116213.15	WRAP73	protein_coding	-1.34633	-0.16775	0.178196	28	29	342	chr1	3630767	3652761
ENSG00000188846.13	RPL14	protein_coding	-1.34629	-1.31678	0.17821	4	4	196	chr3	40457292	40468587
ENSG00000101017.13	CD40	protein_coding	1.34614	0.363047	0.178258	27	28	198	chr20	46118272	46129863
ENSG00000092978.10	GPATCH2	protein_coding	1.34569	2.52959	0.178402	9	9	106	chr1	217426992	217631082
ENSG00000248275.1	TRIM52-AS1	processed_transcript	1.34535	0.0650268	0.178514	9	9	369	chr5	181261212	181272307
ENSG00000179178.10	TMEM125	protein_coding	-1.34512	-0.59245	0.178588	19	21	421	chr1	43269994	43274002
ENSG00000213123.10	TCTEX1D2	protein_coding	1.34499	0.188351	0.178627	17	17	199	chr3	196291219	196318299
ENSG00000196083.9	IL1RAP	protein_coding	1.34494	2.13477	0.178645	11	11	128	chr3	190514051	190659750
ENSG00000141968.7	VAV1	protein_coding	1.3447	2.75649	0.178723	25	27	793	chr19	6772714	6857366
ENSG00000164751.14	PEX2	protein_coding	-1.34419	-0.748507	0.178888	5	5	129	chr8	76980258	77001044
ENSG00000198885.9	ITPRIPL1	protein_coding	-1.34405	-0.812799	0.178932	5	5	195	chr2	96325331	96330517
ENSG00000126787.12	DLGAP5	protein_coding	1.34352	5.41078	0.179102	16	17	447	chr14	55148112	55191678
ENSG00000151012.13	SLC7A11	protein_coding	1.34336	0.765196	0.179156	29	29	518	chr4	138164097	138242349
ENSG00000248472.8	DDX11L9	transcribed_unprocessed_pseudogene	1.34325	0.119401	0.179192	11	11	19	chr15	101976558	101979093
ENSG00000136942.14	RPL35	protein_coding	-1.34297	-18.0783	0.179281	3	3	75	chr9	124857880	124861961
ENSG00000182903.15	ZNF721	protein_coding	-1.34294	-1.61347	0.179292	2	2	155	chr4	425815	499156
ENSG00000131941.7	RHPN2	protein_coding	-1.3429	-1.01625	0.179305	3	3	238	chr19	32978593	33064888
ENSG00000018625.14	ATP1A2	protein_coding	-1.34289	-2.13484	0.179308	7	7	115	chr1	160115773	160143591
ENSG00000154134.14	ROBO3	protein_coding	1.34279	0.352509	0.17934	1	1	224	chr11	124865386	124881466
ENSG00000145246.13	ATP10D	protein_coding	1.34264	0.393547	0.179389	14	14	162	chr4	47485288	47593486
ENSG00000107833.10	NPM3	protein_coding	1.34236	71.9721	0.17948	1	1	130	chr10	101781325	101783413
ENSG00000176095.11	IP6K1	protein_coding	1.34226	2.54036	0.179511	7	7	93	chr3	49724294	49786542
ENSG00000103148.15	NPRL3	protein_coding	-1.34207	-4.90003	0.179573	9	10	344	chr16	84274	138860
ENSG00000132522.15	GPS2	protein_coding	-1.34182	-1.72633	0.179655	10	12	106	chr17	7311324	7315564
ENSG00000121486.11	TRMT1L	protein_coding	1.3417	3.72205	0.179693	7	7	85	chr1	185118098	185157072
ENSG00000240233.3	RN7SL587P	misc_RNA	1.34168	0.606581	0.179701	4	5	12	chr14	77547566	77547846
ENSG00000112333.11	NR2E1	protein_coding	-1.34165	-5.14597	0.179709	4	4	193	chr6	108166058	108188809
ENSG00000137801.10	THBS1	protein_coding	1.34162	10.4898	0.17972	1	1	95	chr15	39581079	39599466
ENSG00000163660.11	CCNL1	protein_coding	1.3416	4.39874	0.179726	3	3	71	chr3	157146508	157160760
ENSG00000177646.18	ACAD9	protein_coding	-1.34138	-0.286946	0.179799	9	9	245	chr3	128879596	128916067
ENSG00000132612.15	VPS4A	protein_coding	-1.34129	-3.48855	0.179826	6	6	137	chr16	69311356	69326939
ENSG00000200084.1	SNORD68	snoRNA	-1.34126	-1.03131	0.179836	27	27	382	chr16	89561434	89561517
ENSG00000120705.12	ETF1	protein_coding	-1.34124	-1.01988	0.179843	6	6	77	chr5	138506095	138543300
ENSG00000161654.9	LSM12	protein_coding	1.34107	0.842864	0.179896	7	7	125	chr17	44034635	44067619
ENSG00000169251.12	NMD3	protein_coding	-1.34076	-1.42661	0.179998	5	5	143	chr3	161104696	161253532
ENSG00000154328.15	NEIL2	protein_coding	-1.34034	-0.0938382	0.180135	27	29	313	chr8	11769639	11787346
ENSG00000187792.4	ZNF70	protein_coding	1.34033	1.84446	0.180139	4	5	108	chr22	23738678	23751092
ENSG00000109458.8	GAB1	protein_coding	1.33945	2.56507	0.180425	3	3	70	chr4	143336762	143474568
ENSG00000116954.7	RRAGC	protein_coding	1.33902	4.70636	0.180566	9	9	89	chr1	38838198	38859823
ENSG00000101152.10	DNAJC5	protein_coding	1.33858	2.89497	0.180706	7	7	48	chr20	63895182	63936031
ENSG00000129474.15	AJUBA	protein_coding	-1.33848	-619.645	0.18074	1	1	80	chr14	22971174	22982642
ENSG00000136699.19	SMPD4	protein_coding	-1.33813	-0.207734	0.180855	11	11	178	chr2	130151392	130182750
ENSG00000204070.9	SYS1	protein_coding	1.33772	1.44289	0.180987	11	11	106	chr20	45361937	45376798
ENSG00000187918.4	OR51I2	protein_coding	-1.33767	-0.193235	0.181004	12	14	33	chr11	5453489	5454427
ENSG00000187800.13	PEAR1	protein_coding	-1.33761	-3.83296	0.181025	5	5	107	chr1	156893698	156916434
ENSG00000163328.13	GPR155	protein_coding	1.33747	11.4941	0.18107	1	1	127	chr2	174431571	174487094
ENSG00000159256.12	MORC3	protein_coding	-1.33698	-2.66698	0.181229	9	9	133	chr21	36320189	36386148
ENSG00000198925.10	ATG9A	protein_coding	-1.33698	-1.36035	0.181231	15	16	140	chr2	219209772	219229717
ENSG00000185658.13	BRWD1	protein_coding	1.33696	6.03843	0.181235	10	10	164	chr21	39184176	39321559
ENSG00000204351.11	SKIV2L	protein_coding	1.33595	0.155874	0.181567	46	47	640	chr6	31959080	31969755
ENSG00000080603.16	SRCAP	protein_coding	-1.33569	-2.82771	0.181649	3	3	61	chr16	30698209	30741409
ENSG00000115540.14	MOB4	protein_coding	1.33547	7.09886	0.181724	3	3	70	chr2	197515571	197553699
ENSG00000163376.11	KBTBD8	protein_coding	-1.33506	-2.11235	0.181857	12	12	99	chr3	66998307	67011210
ENSG00000175063.16	UBE2C	protein_coding	1.33468	1.64995	0.181981	9	9	67	chr20	45812576	45816957
ENSG00000184752.12	NDUFA12	protein_coding	1.33463	0.199848	0.181998	22	22	195	chr12	94897055	95003770
ENSG00000204556.4	CTD-2514C3.1	unprocessed_pseudogene	1.33421	0.234335	0.182133	18	18	312	chr20	26018832	26020684
ENSG00000074966.10	TXK	protein_coding	1.33402	2.17882	0.182196	2	2	440	chr4	48066393	48134256
ENSG00000139372.14	TDG	protein_coding	1.33383	1.00512	0.18226	3	3	157	chr12	103965804	103988874
ENSG00000139626.15	ITGB7	protein_coding	-1.33369	-1.98306	0.182304	7	7	60	chr12	53191318	53207307
ENSG00000103978.15	TMEM87A	protein_coding	-1.33347	-1.59428	0.182378	7	8	80	chr15	42210452	42273663
ENSG00000087250.8	MT3	protein_coding	1.33343	2.39501	0.182391	8	8	105	chr16	56589074	56591088
ENSG00000110931.18	CAMKK2	protein_coding	-1.33343	-1.31515	0.182392	14	14	181	chr12	121237691	121298308
ENSG00000185721.12	DRG1	protein_coding	-1.33336	-2.20892	0.182415	8	8	76	chr22	31399523	31530634
ENSG00000119321.8	FKBP15	protein_coding	-1.33328	-2.99149	0.18244	1	1	177	chr9	113161006	113221361
ENSG00000182325.10	FBXL6	protein_coding	-1.33301	-2.36325	0.18253	1	1	141	chr8	144355431	144358512
ENSG00000068120.14	COASY	protein_coding	-1.33259	-2.42814	0.182666	10	10	156	chr17	42561467	42566275
ENSG00000116729.13	WLS	protein_coding	1.33258	0.217094	0.182669	15	15	118	chr1	68098473	68233120
ENSG00000259287.2	RP11-3D4.2	antisense	1.33251	9.52794	0.182692	3	3	202	chr15	33858602	33864825
ENSG00000143321.18	HDGF	protein_coding	-1.33245	-1.77614	0.182712	8	8	114	chr1	156742107	156766925
ENSG00000107742.12	SPOCK2	protein_coding	-1.33234	-0.587111	0.182747	4	4	146	chr10	72059035	72089032
ENSG00000111666.10	CHPT1	protein_coding	1.33231	0.20625	0.182758	15	15	315	chr12	101696947	101744140
ENSG00000156052.10	GNAQ	protein_coding	-1.3322	-4.22684	0.182795	10	10	153	chr9	77716087	78031458
ENSG00000182134.15	TDRKH	protein_coding	1.3321	0.177108	0.182829	5	5	181	chr1	151770107	151791416
ENSG00000186222.4	BLOC1S4	protein_coding	1.33209	1.85039	0.182832	10	10	63	chr4	6716055	6717671
ENSG00000138131.3	LOXL4	protein_coding	-1.33177	-0.131578	0.182937	8	9	157	chr10	98247690	98268250
ENSG00000104043.14	ATP8B4	protein_coding	-1.33149	-0.546258	0.183027	14	14	170	chr15	49858238	50182817
ENSG00000135439.11	AGAP2	protein_coding	1.33135	1.17443	0.183075	8	8	88	chr12	57723761	57742157
ENSG00000173369.15	C1QB	protein_coding	1.33133	1.87679	0.18308	6	6	60	chr1	22652762	22661538
ENSG00000119953.12	SMNDC1	protein_coding	1.33069	2.77497	0.18329	5	5	53	chr10	110290730	110304951
ENSG00000160072.19	ATAD3B	protein_coding	1.33011	0.757064	0.183484	6	7	176	chr1	1471769	1496202
ENSG00000109846.7	CRYAB	protein_coding	-1.32942	-6.24278	0.18371	1	1	91	chr11	111908565	111923722
ENSG00000072958.8	AP1M1	protein_coding	1.32934	2.39094	0.183736	13	13	191	chr19	16197578	16245907
ENSG00000227502.2	LINC01268	lincRNA	1.32929	0.507099	0.183751	2	2	459	chr6	113868013	113873351
ENSG00000244649.4	LINC02086	lincRNA	1.32911	1.98646	0.183811	6	6	137	chr17	48646923	48707346
ENSG00000171621.13	SPSB1	protein_coding	1.32907	0.557546	0.183826	9	9	66	chr1	9292880	9369532
ENSG00000122674.11	CCZ1	protein_coding	1.32828	0.0533734	0.184087	8	8	664	chr7	5898734	5926550
ENSG00000165275.9	TRMT10B	protein_coding	-1.32822	-0.20595	0.184105	18	18	209	chr9	37753803	37778972
ENSG00000145936.8	KCNMB1	protein_coding	-1.32819	-1.00149	0.184114	29	31	576	chr5	170374671	170389677
ENSG00000130787.13	HIP1R	protein_coding	-1.32805	-0.485428	0.18416	8	8	111	chr12	122835426	122862960
ENSG00000144362.11	PHOSPHO2	protein_coding	-1.3279	-0.150395	0.184211	20	21	300	chr2	169694454	169701708
ENSG00000211965.4	IGHV3-49	IG_V_gene	1.3278	5.67949	0.184245	3	10	273	chr14	106556936	106557477
ENSG00000185215.8	TNFAIP2	protein_coding	-1.32726	-3.22105	0.184422	6	6	114	chr14	103123442	103137439
ENSG00000144648.15	ACKR2	protein_coding	-1.32686	-0.510953	0.184554	9	10	96	chr3	42804752	42887974
ENSG00000113318.9	MSH3	protein_coding	-1.32672	-0.0859694	0.184602	14	14	359	chr5	80654648	80876460
ENSG00000143545.8	RAB13	protein_coding	1.32653	1.85225	0.184664	9	9	86	chr1	153981617	153986358
ENSG00000100296.13	THOC5	protein_coding	1.32627	0.249911	0.184749	6	6	318	chr22	29505879	29555216
ENSG00000247516.6	MIR4458HG	lincRNA	-1.32544	-4.1729	0.185024	2	2	112	chr5	8450743	8463095
ENSG00000180787.5	ZFP3	protein_coding	-1.32501	-3.54639	0.185168	9	10	107	chr17	5078248	5096374
ENSG00000236144.6	TMEM147-AS1	antisense	-1.32494	-6.26302	0.185193	3	3	151	chr19	35540738	35546029
ENSG00000088826.17	SMOX	protein_coding	1.3248	1.42648	0.185238	9	9	142	chr20	4120980	4187747
ENSG00000132341.11	RAN	protein_coding	-1.32476	-4.27961	0.185249	12	12	115	chr12	130871879	130877678
ENSG00000126457.21	PRMT1	protein_coding	-1.32476	-6.48595	0.185249	12	12	105	chr19	49675786	49689029
ENSG00000165526.8	RPUSD4	protein_coding	1.32475	0.810111	0.185254	18	18	123	chr11	126202094	126211692
ENSG00000147535.16	PLPP5	protein_coding	-1.32441	-1.17263	0.185367	9	10	142	chr8	38263130	38269243
ENSG00000214176.9	PLEKHM1P1	transcribed_unprocessed_pseudogene	-1.32436	-27.5073	0.185383	2	2	68	chr17	64779259	64837154
ENSG00000185101.12	ANO9	protein_coding	1.32401	1.34707	0.185499	11	11	126	chr11	418263	442011
ENSG00000143365.17	RORC	protein_coding	-1.32395	-10.2013	0.18552	1	1	415	chr1	151806071	151831872
ENSG00000108375.12	RNF43	protein_coding	1.32368	0.783934	0.185609	26	26	420	chr17	58352500	58417595
ENSG00000108379.9	WNT3	protein_coding	1.32361	0.151	0.185632	22	24	231	chr17	46762506	46833058
ENSG00000100335.13	MIEF1	protein_coding	1.3232	3.08704	0.185768	6	6	74	chr22	39499432	39518132
ENSG00000197355.10	UAP1L1	protein_coding	1.32319	1.2842	0.185772	6	12	177	chr9	137077501	137084539
ENSG00000221890.3	NPTXR	protein_coding	1.3231	2.05544	0.185803	10	10	174	chr22	38818452	38843982
ENSG00000144591.18	GMPPA	protein_coding	-1.32301	-1.21145	0.185832	9	9	96	chr2	219498867	219506989
ENSG00000147408.14	CSGALNACT1	protein_coding	1.32279	0.331762	0.185906	11	11	379	chr8	19404161	19758029
ENSG00000261371.5	PECAM1	protein_coding	1.32257	1.18086	0.185979	3	3	95	chr17	64319415	64413776
ENSG00000108592.16	FTSJ3	protein_coding	-1.32251	-0.0817303	0.185998	4	4	321	chr17	63819433	63830012
ENSG00000130706.12	ADRM1	protein_coding	-1.3225	-5.05898	0.186	9	10	116	chr20	62302093	62308862
ENSG00000113456.18	RAD1	protein_coding	-1.32246	-2.45149	0.186015	8	8	85	chr5	34905264	34918989
ENSG00000093072.15	CECR1	protein_coding	-1.32237	-0.991823	0.186046	4	4	438	chr22	17178790	17221989
ENSG00000214087.8	ARL16	protein_coding	-1.32215	-0.0437405	0.186118	2	2	401	chr17	81681174	81683924
ENSG00000183258.11	DDX41	protein_coding	-1.32215	-7.01959	0.186119	6	6	99	chr5	177511577	177517469
ENSG00000023892.10	DEF6	protein_coding	1.32214	1.48416	0.186121	10	10	148	chr6	35297852	35321771
ENSG00000065526.10	SPEN	protein_coding	1.32203	0.914591	0.186158	9	9	104	chr1	15847864	15940460
ENSG00000104228.12	TRIM35	protein_coding	-1.32163	-0.50321	0.186291	18	20	156	chr8	27284887	27311319
ENSG00000249096.6	RP11-290F5.1	lincRNA	-1.32157	-1.26925	0.186311	2	2	135	chr4	184365183	184382306
ENSG00000110665.11	C11orf21	protein_coding	1.32134	0.159046	0.186386	11	12	595	chr11	2295645	2303049
ENSG00000116698.21	SMG7	protein_coding	-1.32127	-0.156035	0.186412	15	15	205	chr1	183472216	183598246
ENSG00000114021.11	NIT2	protein_coding	-1.32123	-3.26066	0.186424	13	13	210	chr3	100334701	100361635
ENSG00000168002.11	POLR2G	protein_coding	1.32118	5.88994	0.186442	7	7	96	chr11	62761544	62766710
ENSG00000230082.1	PRRT3-AS1	antisense	-1.32115	-8.99088	0.186453	2	2	112	chr3	9947404	9954787
ENSG00000161643.12	SIGLEC16	transcribed_unprocessed_pseudogene	1.32109	0.466765	0.186473	32	33	277	chr19	49969673	49975814
ENSG00000121940.15	CLCC1	protein_coding	1.32044	8.43252	0.186688	2	2	178	chr1	108929508	108963457
ENSG00000128886.11	ELL3	protein_coding	1.32044	0.398114	0.186688	6	6	72	chr15	43772600	43777543
ENSG00000167173.18	C15orf39	protein_coding	1.32034	2.18738	0.186721	5	6	69	chr15	75195643	75212169
ENSG00000111885.6	MAN1A1	protein_coding	1.31965	0.825996	0.186953	10	10	118	chr6	119177209	119349761
ENSG00000014824.13	SLC30A9	protein_coding	1.31955	0.258511	0.186984	8	8	312	chr4	41990472	42090457
ENSG00000129028.8	THAP10	protein_coding	1.31933	0.831322	0.18706	7	7	82	chr15	70881342	70892785
ENSG00000144231.10	POLR2D	protein_coding	1.31928	0.327431	0.187075	17	17	313	chr2	127843551	127858157
ENSG00000163251.3	FZD5	protein_coding	1.31838	1.64118	0.187375	2	2	89	chr2	207762586	207769563
ENSG00000108370.16	RGS9	protein_coding	1.31838	3.84722	0.187376	12	13	162	chr17	65100812	65227703
ENSG00000104889.5	RNASEH2A	protein_coding	1.31819	1.38288	0.187438	13	13	87	chr19	12802063	12813637
ENSG00000160882.11	CYP11B1	protein_coding	-1.31801	-18.28	0.1875	1	1	112	chr8	142872357	142879846
ENSG00000196460.12	RFX8	protein_coding	1.31739	0.392862	0.18771	3	3	425	chr2	101397361	101474703
ENSG00000175198.15	PCCA	protein_coding	-1.31728	-0.609385	0.187746	17	17	185	chr13	100089015	100530437
ENSG00000044574.7	HSPA5	protein_coding	-1.31713	-1.68557	0.187796	4	4	60	chr9	125234853	125241330
ENSG00000141098.12	GFOD2	protein_coding	-1.31655	-2.87892	0.18799	6	6	93	chr16	67674531	67719421
ENSG00000144130.11	NT5DC4	protein_coding	-1.31654	-4.75014	0.187994	6	6	185	chr2	112721486	112742879
ENSG00000143977.13	SNRPG	protein_coding	-1.31652	-1.02027	0.188001	9	9	66	chr2	70281362	70293771
ENSG00000204472.12	AIF1	protein_coding	1.31618	1.0664	0.188114	28	29	885	chr6	31615184	31617021
ENSG00000173208.3	ABCD2	protein_coding	-1.31575	-0.752228	0.188258	20	20	477	chr12	39550033	39619751
ENSG00000197050.10	ZNF420	protein_coding	-1.31565	-0.87418	0.188292	8	8	105	chr19	37007857	37130314
ENSG00000165685.8	TMEM52B	protein_coding	1.31528	0.690777	0.188415	21	21	470	chr12	10170542	10191801
ENSG00000125703.14	ATG4C	protein_coding	1.315	2.08188	0.18851	1	1	68	chr1	62784135	62865513
ENSG00000264235.5	RP13-270P17.1	antisense	1.31488	4.19769	0.188551	3	3	118	chr18	3255436	3261850
ENSG00000254614.2	AP003068.23	antisense	-1.31486	-0.0707602	0.188556	7	7	346	chr11	65177606	65181834
ENSG00000140280.13	LYSMD2	protein_coding	-1.3144	-0.731745	0.188711	3	3	95	chr15	51723011	51751585
ENSG00000125810.9	CD93	protein_coding	1.31424	3.01855	0.188764	8	8	77	chr20	23079349	23086340
ENSG00000143514.16	TP53BP2	protein_coding	-1.31383	-1.15124	0.188903	9	9	117	chr1	223779899	223845972
ENSG00000102977.13	ACD	protein_coding	-1.31342	-3.36205	0.18904	2	2	67	chr16	67657512	67660815
ENSG00000163746.11	PLSCR2	protein_coding	1.31334	1.3484	0.189067	22	22	326	chr3	146391421	146495991
ENSG00000102893.15	PHKB	protein_coding	-1.31312	-1.30692	0.189143	7	7	122	chr16	47461123	47701523
ENSG00000060642.10	PIGV	protein_coding	-1.31311	-0.744852	0.189145	10	10	178	chr1	26787472	26798398
ENSG00000144645.13	OSBPL10	protein_coding	-1.31306	-2.06042	0.189164	7	7	91	chr3	31657890	32077580
ENSG00000105204.13	DYRK1B	protein_coding	1.31279	11.012	0.189252	2	2	67	chr19	39825350	39834201
ENSG00000171262.11	FAM98B	protein_coding	1.31272	1.87411	0.189278	12	12	163	chr15	38454127	38487710
ENSG00000177954.11	RPS27	protein_coding	1.31239	2.47452	0.189389	5	5	66	chr1	153990759	153992150
ENSG00000159055.3	MIS18A	protein_coding	1.31218	11.7193	0.18946	1	1	78	chr21	32268219	32279069
ENSG00000175445.14	LPL	protein_coding	1.31215	1.00366	0.189471	9	10	117	chr8	19901717	19967258
ENSG00000226864.2	ATE1-AS1	transcribed_unitary_pseudogene	-1.31211	-0.100512	0.189482	44	45	447	chr10	121928312	121951965
ENSG00000175215.10	CTDSP2	protein_coding	1.31177	5.62614	0.189599	7	7	42	chr12	57819927	57846739
ENSG00000142949.16	PTPRF	protein_coding	-1.31143	-0.465278	0.189711	5	5	86	chr1	43525187	43623666
ENSG00000167460.14	TPM4	protein_coding	1.31118	1.08769	0.189799	10	10	95	chr19	16067021	16103005
ENSG00000166387.11	PPFIBP2	protein_coding	-1.31101	-0.597537	0.189856	19	19	182	chr11	7513298	7657127
ENSG00000145287.10	PLAC8	protein_coding	1.31071	0.648674	0.189955	10	10	131	chr4	83090048	83137075
ENSG00000108523.15	RNF167	protein_coding	-1.30993	-3.42426	0.19022	11	11	156	chr17	4940008	4945222
ENSG00000244267.1	RPL34P22	processed_pseudogene	1.30987	1.36738	0.190239	5	5	115	chr11	44629357	44629674
ENSG00000229539.1	RP11-119B16.2	antisense	1.30957	4.84887	0.19034	1	1	206	chr20	3888239	3888868
ENSG00000156374.14	PCGF6	protein_coding	1.30951	0.707074	0.190363	10	10	64	chr10	103302796	103351134
ENSG00000072121.15	ZFYVE26	protein_coding	-1.30939	-1.39126	0.190403	5	5	84	chr14	67746520	67816589
ENSG00000219023.1	RP3-340B19.2	processed_pseudogene	1.30932	1.35561	0.190425	13	13	421	chr6	35555873	35556264
ENSG00000106733.20	NMRK1	protein_coding	-1.30923	-0.05676	0.190457	18	19	491	chr9	75060573	75088217
ENSG00000109861.15	CTSC	protein_coding	1.30914	0.164233	0.190487	16	16	157	chr11	88293592	88337787
ENSG00000070476.14	ZXDC	protein_coding	1.30904	0.219173	0.190522	18	18	410	chr3	126437601	126475919
ENSG00000180817.11	PPA1	protein_coding	-1.30869	-0.150542	0.190638	18	18	303	chr10	70202830	70233911
ENSG00000134215.15	VAV3	protein_coding	-1.30853	-2.30922	0.190695	10	11	182	chr1	107571160	107965144
ENSG00000180914.10	OXTR	protein_coding	-1.30816	-0.408091	0.190818	16	16	163	chr3	8750408	8769628
ENSG00000171987.1	C11orf40	protein_coding	-1.30764	-0.435799	0.190996	3	5	17	chr11	4571423	4577820
ENSG00000197150.12	ABCB8	protein_coding	-1.30733	-0.670039	0.1911	13	14	180	chr7	151028422	151047782
ENSG00000213903.8	LTB4R	protein_coding	-1.30712	-0.617961	0.191172	19	21	205	chr14	24311450	24318036
ENSG00000187244.10	BCAM	protein_coding	-1.30708	-1.70231	0.191185	5	5	85	chr19	44809059	44821420
ENSG00000148346.11	LCN2	protein_coding	1.30689	2.67731	0.19125	4	4	81	chr9	128149071	128153455
ENSG00000183826.16	BTBD9	protein_coding	-1.30672	-0.59968	0.191308	23	23	273	chr6	38168451	38640148
ENSG00000163848.19	ZNF148	protein_coding	1.3065	2.59262	0.191383	8	8	106	chr3	125225561	125375354
ENSG00000234287.1	RP11-761N21.2	processed_pseudogene	-1.30638	-1.02331	0.191423	5	5	64	chr3	40761545	40761799
ENSG00000225213.2	RP11-197M22.2	sense_intronic	1.30621	0.775016	0.19148	14	17	231	chr10	16721352	16748377
ENSG00000204356.13	NELFE	protein_coding	-1.30621	-4.49086	0.191482	3	3	255	chr6	31952087	31959110
ENSG00000164692.17	COL1A2	protein_coding	1.30613	3.68041	0.191507	3	3	71	chr7	94394561	94431232
ENSG00000114405.10	C3orf14	protein_coding	-1.30573	-0.183718	0.191645	13	13	120	chr3	62318973	62336213
ENSG00000214021.15	TTLL3	protein_coding	1.3056	0.789153	0.191689	11	11	150	chr3	9808086	9855138
ENSG00000136463.7	TACO1	protein_coding	-1.30545	-5.87822	0.19174	1	1	90	chr17	63600872	63608365
ENSG00000226891.7	LINC01359	processed_transcript	-1.30533	-0.677881	0.19178	1	1	491	chr1	64972225	65002489
ENSG00000139496.15	NUP58	protein_coding	1.3052	5.71048	0.191825	10	10	95	chr13	25301524	25349800
ENSG00000086062.12	B4GALT1	protein_coding	-1.30478	-2.12808	0.191969	15	16	147	chr9	33104082	33167356
ENSG00000138722.9	MMRN1	protein_coding	1.30461	0.479985	0.192027	16	18	525	chr4	89879532	89954629
ENSG00000249014.2	HMGN2P4	processed_pseudogene	1.30418	0.697998	0.192173	34	36	560	chr5	76242024	76242404
ENSG00000178385.14	PLEKHM3	protein_coding	1.30415	7.51041	0.192183	3	3	94	chr2	207821288	208025560
ENSG00000077147.14	TM9SF3	protein_coding	-1.30413	-2.93886	0.19219	9	9	156	chr10	96518109	96587452
ENSG00000144426.18	NBEAL1	protein_coding	1.30412	1.51502	0.192192	7	7	85	chr2	203014879	203226378
ENSG00000197555.9	SIPA1L1	protein_coding	1.30411	2.13569	0.192197	8	9	105	chr14	71320449	71741229
ENSG00000204316.12	MRPL38	protein_coding	1.30405	1.33451	0.192215	2	2	216	chr17	75898643	75905413
ENSG00000043462.11	LCP2	protein_coding	-1.30398	-35.5681	0.19224	1	1	555	chr5	170246237	170298227
ENSG00000139624.12	CERS5	protein_coding	1.30347	0.811176	0.192415	8	8	219	chr12	50129306	50167533
ENSG00000123219.12	CENPK	protein_coding	1.30335	0.095919	0.192455	12	12	240	chr5	65517766	65563171
ENSG00000111186.12	WNT5B	protein_coding	-1.30333	-0.910789	0.192463	12	12	111	chr12	1529891	1647243
ENSG00000139645.9	ANKRD52	protein_coding	1.30297	1.82522	0.192586	4	4	57	chr12	56237807	56258391
ENSG00000071246.10	VASH1	protein_coding	1.30293	0.117697	0.192599	7	8	154	chr14	76762189	76783015
ENSG00000171790.15	SLFNL1	protein_coding	-1.30276	-1.48702	0.192656	7	7	103	chr1	41015597	41023237
ENSG00000057294.14	PKP2	protein_coding	1.30257	0.678117	0.19272	9	9	147	chr12	32790745	32896840
ENSG00000170917.13	NUDT6	protein_coding	-1.30239	-5.66459	0.192783	2	2	132	chr4	122888697	122922968
ENSG00000162302.12	RPS6KA4	protein_coding	-1.30207	-1.15657	0.192894	5	5	66	chr11	64359148	64372215
ENSG00000134825.15	TMEM258	protein_coding	1.30206	1.26827	0.192895	8	8	104	chr11	61768501	61792802
ENSG00000235978.6	AC018816.3	antisense	-1.30196	-0.146799	0.19293	1	1	173	chr3	4814294	4887293
ENSG00000235505.7	RP11-693N9.2	transcribed_unprocessed_pseudogene	-1.30154	-0.600647	0.193074	15	15	181	chr11	104901549	104919073
ENSG00000180011.6	ZADH2	protein_coding	1.30112	0.0553973	0.193217	13	15	262	chr18	75195108	75209348
ENSG00000172785.18	CBWD1	protein_coding	-1.30085	-1.9676	0.193311	6	9	471	chr9	121038	179147
ENSG00000104969.9	SGTA	protein_coding	-1.30077	-2.11979	0.193339	9	9	125	chr19	2754714	2783371
ENSG00000175764.14	TTLL11	protein_coding	1.30067	0.866989	0.193372	4	4	172	chr9	121821928	122093606
ENSG00000197302.10	ZNF720	protein_coding	1.30045	0.388291	0.193448	7	8	173	chr16	31713229	31794869
ENSG00000146433.8	TMEM181	protein_coding	1.30012	3.46999	0.193561	11	11	164	chr6	158536436	158635428
ENSG00000113083.13	LOX	protein_coding	1.30004	1.80091	0.193589	5	5	96	chr5	122063195	122078360
ENSG00000137843.11	PAK6	protein_coding	1.29968	1.54811	0.19371	1	1	494	chr15	40238759	40277487
ENSG00000142444.6	TIMM29	protein_coding	-1.29966	-1.05835	0.193716	8	10	82	chr19	10928733	10933535
ENSG00000197043.13	ANXA6	protein_coding	1.29957	0.544237	0.19375	1	1	200	chr5	151100712	151157882
ENSG00000126091.19	ST3GAL3	protein_coding	1.29898	0.498397	0.193952	5	5	123	chr1	43705824	43931165
ENSG00000137185.11	ZSCAN9	protein_coding	1.29884	0.115671	0.193999	20	20	240	chr6	28224886	28233482
ENSG00000160654.9	CD3G	protein_coding	-1.29882	-1.08424	0.194006	27	27	435	chr11	118344344	118355161
ENSG00000211599.2	IGKV5-2	IG_V_gene	1.29866	40.2981	0.19406	1	1	123	chr2	88897232	88897784
ENSG00000108518.7	PFN1	protein_coding	-1.29865	-1.97186	0.194065	9	9	79	chr17	4945652	4949061
ENSG00000131844.15	MCCC2	protein_coding	1.29862	0.657667	0.194073	7	7	102	chr5	71587288	71658704
ENSG00000136877.14	FPGS	protein_coding	-1.29834	-1.04738	0.194169	6	6	96	chr9	127794597	127814327
ENSG00000156990.14	RPUSD3	protein_coding	1.2983	1.18924	0.194184	10	10	263	chr3	9837849	9844602
ENSG00000169925.16	BRD3	protein_coding	1.29817	2.12986	0.194228	2	2	215	chr9	134030305	134068535
ENSG00000164305.18	CASP3	protein_coding	1.29794	1.35569	0.194309	8	8	139	chr4	184627696	184649509
ENSG00000173207.12	CKS1B	protein_coding	1.29765	4.56573	0.194409	7	7	53	chr1	154974653	154979249
ENSG00000164011.17	ZNF691	protein_coding	-1.29754	-0.583467	0.194446	11	11	81	chr1	42846573	42852477
ENSG00000163083.5	INHBB	protein_coding	1.29742	0.521812	0.194486	31	32	528	chr2	120346143	120351808
ENSG00000178567.7	EPM2AIP1	protein_coding	-1.29741	-0.949928	0.19449	10	10	107	chr3	36985043	36993168
ENSG00000250948.1	RP11-1079K10.2	antisense	-1.29735	-0.909673	0.194509	7	7	214	chr17	49375380	49380094
ENSG00000136856.17	SLC2A8	protein_coding	1.29735	0.208974	0.194509	19	21	294	chr9	127397138	127408424
ENSG00000138670.17	RASGEF1B	protein_coding	1.29644	0.807232	0.194825	24	25	637	chr4	81426393	82044244
ENSG00000106477.18	CEP41	protein_coding	1.2964	0.232508	0.194838	16	16	266	chr7	130393771	130442433
ENSG00000204104.11	TRAF3IP1	protein_coding	-1.29608	-0.990207	0.194949	17	18	188	chr2	238320441	238400900
ENSG00000070669.16	ASNS	protein_coding	1.29598	0.216165	0.194983	13	15	221	chr7	97852118	97872542
ENSG00000163568.14	AIM2	protein_coding	-1.2959	-4.0051	0.195009	7	7	122	chr1	159062484	159147096
ENSG00000243141.2	RPL23AP66	processed_pseudogene	-1.29587	-0.980829	0.195022	20	21	328	chr12	12338776	12339254
ENSG00000169397.3	RNASE3	protein_coding	1.29561	0.245646	0.195111	36	38	644	chr14	20891399	20892348
ENSG00000188827.10	SLX4	protein_coding	1.29554	5.14353	0.195136	3	4	49	chr16	3581181	3611598
ENSG00000167291.15	TBC1D16	protein_coding	-1.29546	-1.23046	0.195162	9	9	101	chr17	79932343	80035848
ENSG00000145214.13	DGKQ	protein_coding	-1.29529	-0.039013	0.19522	1	1	310	chr4	958887	986895
ENSG00000160959.7	LRRC14	protein_coding	-1.29521	-0.290041	0.195249	6	7	115	chr8	144517992	144525178
ENSG00000182759.3	MAFA	protein_coding	1.29501	5.14257	0.195317	2	2	616	chr8	143419182	143430406
ENSG00000156521.13	TYSND1	protein_coding	1.2949	0.431746	0.195356	26	26	238	chr10	70137981	70146676
ENSG00000176624.10	MEX3C	protein_coding	1.29469	5.55945	0.195426	10	11	138	chr18	51174550	51218304
ENSG00000060982.14	BCAT1	protein_coding	1.29463	0.455592	0.195448	16	16	144	chr12	24810022	24949459
ENSG00000166816.13	LDHD	protein_coding	1.29454	0.761848	0.195479	10	10	143	chr16	75111860	75116771
ENSG00000267082.1	CTC-510F12.2	antisense	-1.29448	-9.34566	0.1955	1	1	91	chr19	11203628	11216168
ENSG00000104938.16	CLEC4M	protein_coding	-1.29446	-0.354831	0.195507	25	28	515	chr19	7763149	7769605
ENSG00000138386.16	NAB1	protein_coding	-1.2944	-1.23436	0.195528	11	12	144	chr2	190646746	190692766
ENSG00000116641.17	DOCK7	protein_coding	1.29407	0.122329	0.19564	17	18	158	chr1	62454298	62688368
ENSG00000167863.11	ATP5H	protein_coding	-1.29406	-3.30997	0.195645	15	15	178	chr17	75038863	75046985
ENSG00000188242.4	PP7080	antisense	1.29396	0.80105	0.195678	12	12	144	chr5	466124	473098
ENSG00000228705.1	LINC00659	antisense	-1.29396	-1.61924	0.195679	4	5	188	chr20	62774128	62775412
ENSG00000166578.9	IQCD	protein_coding	-1.29368	-0.220088	0.195775	14	14	131	chr12	113195441	113221094
ENSG00000068615.17	REEP1	protein_coding	-1.29342	-0.264979	0.195867	8	8	173	chr2	86213993	86338083
ENSG00000198521.11	ZNF43	protein_coding	-1.29312	-0.249762	0.195969	19	20	242	chr19	21804949	21852125
ENSG00000154133.14	ROBO4	protein_coding	1.29285	0.481255	0.196064	35	35	544	chr11	124883691	124898500
ENSG00000105323.16	HNRNPUL1	protein_coding	1.2928	0.691481	0.19608	9	9	76	chr19	41262496	41307598
ENSG00000117479.12	SLC19A2	protein_coding	-1.29204	-1.07282	0.196345	9	9	89	chr1	169463909	169486003
ENSG00000213762.11	ZNF134	protein_coding	1.29183	1.26873	0.196417	8	8	73	chr19	57614233	57624723
ENSG00000106261.16	ZKSCAN1	protein_coding	1.2915	1.50341	0.19653	6	6	107	chr7	100015572	100041689
ENSG00000204381.11	LAYN	protein_coding	1.2915	0.549384	0.196531	11	13	177	chr11	111540280	111561745
ENSG00000188001.9	TPRG1	protein_coding	-1.29148	-0.631692	0.196538	46	47	623	chr3	188947214	189325304
ENSG00000071894.16	CPSF1	protein_coding	-1.29102	-0.0421026	0.196697	3	3	479	chr8	144393229	144409349
ENSG00000119686.9	FLVCR2	protein_coding	-1.29099	-2.26771	0.196706	7	7	101	chr14	75578617	75663214
ENSG00000185261.14	KIAA0825	protein_coding	-1.29089	-0.686058	0.196743	2	2	120	chr5	94152966	94618597
ENSG00000108785.7	HSD17B1P1	unprocessed_pseudogene	1.29082	0.627195	0.196765	6	6	164	chr17	42546764	42548706
ENSG00000230061.2	TRPM2-AS	antisense	-1.29063	-0.274213	0.196832	42	46	589	chr21	44414588	44425272
ENSG00000166866.12	MYO1A	protein_coding	-1.2906	-0.636887	0.196843	21	21	395	chr12	57028517	57051198
ENSG00000106780.8	MEGF9	protein_coding	1.29058	0.993219	0.196848	10	10	148	chr9	120600813	120714470
ENSG00000124789.11	NUP153	protein_coding	-1.29058	-5.30462	0.196848	6	6	73	chr6	17615035	17706834
ENSG00000080947.14	CROCCP3	transcribed_unprocessed_pseudogene	1.29056	0.21015	0.196857	4	5	159	chr1	16467436	16499257
ENSG00000153179.12	RASSF3	protein_coding	-1.2905	-3.58412	0.196878	9	9	115	chr12	64507001	64697567
ENSG00000117450.13	PRDX1	protein_coding	1.29044	0.962381	0.196897	15	15	187	chr1	45511036	45523047
ENSG00000141627.13	DYM	protein_coding	-1.29027	-0.25443	0.196956	16	17	157	chr18	49041474	49461347
ENSG00000113119.12	TMCO6	protein_coding	1.29022	0.599042	0.196974	7	7	196	chr5	140639427	140645408
ENSG00000137601.16	NEK1	protein_coding	-1.29011	-0.249181	0.197013	16	17	187	chr4	169392857	169612629
ENSG00000127184.12	COX7C	protein_coding	-1.29003	-3.38981	0.19704	5	5	69	chr5	86617904	86620962
ENSG00000170128.4	GPR25	protein_coding	1.28907	1.06935	0.197375	11	11	216	chr1	200872955	200874178
ENSG00000255441.1	CTD-2616J11.2	antisense	-1.28903	-0.259763	0.197389	28	30	92	chr19	51415724	51417425
ENSG00000138030.12	KHK	protein_coding	1.28899	0.0817586	0.197402	4	4	218	chr2	27086747	27100772
ENSG00000140259.6	MFAP1	protein_coding	-1.28879	-2.96025	0.197471	4	4	55	chr15	43804492	43824802
ENSG00000136244.11	IL6	protein_coding	1.28854	1.09383	0.197558	12	12	94	chr7	22725884	22732002
ENSG00000160209.18	PDXK	protein_coding	-1.28842	-0.404498	0.1976	10	10	158	chr21	43719094	43762307
ENSG00000124772.11	CPNE5	protein_coding	1.288	1.69655	0.197746	9	9	111	chr6	36740775	36840002
ENSG00000213977.7	TAX1BP3	protein_coding	-1.2879	-0.537604	0.19778	16	17	156	chr17	3662896	3668682
ENSG00000188004.9	C1orf204	protein_coding	1.28786	0.397926	0.197794	37	38	490	chr1	159834474	159855347
ENSG00000170846.16	AC093323.3	lincRNA	1.28774	0.499091	0.197838	35	36	218	chr4	6673451	6676047
ENSG00000151632.17	AKR1C2	protein_coding	-1.28761	-0.157316	0.197882	35	35	609	chr10	4987400	5018031
ENSG00000060237.16	WNK1	protein_coding	-1.2873	-5.3594	0.19799	1	1	89	chr12	752593	911452
ENSG00000147854.16	UHRF2	protein_coding	-1.28723	-3.34432	0.198016	6	6	96	chr9	6413151	6507054
ENSG00000114670.13	NEK11	protein_coding	1.28703	0.157609	0.198085	20	20	272	chr3	131026850	131350465
ENSG00000122482.20	ZNF644	protein_coding	1.2867	111.424	0.1982	1	1	61	chr1	90915298	91022272
ENSG00000174197.16	MGA	protein_coding	1.28661	9.20334	0.198229	2	2	98	chr15	41621224	41773081
ENSG00000166887.15	VPS39	protein_coding	1.28637	8.21844	0.198313	7	7	80	chr15	42158701	42208316
ENSG00000163344.5	PMVK	protein_coding	-1.2863	-0.754499	0.19834	1	1	70	chr1	154924734	154936991
ENSG00000109971.13	HSPA8	protein_coding	-1.28627	-18.1056	0.19835	1	1	56	chr11	123057489	123063230
ENSG00000168671.9	UGT3A2	protein_coding	1.28618	1.16359	0.198381	14	14	256	chr5	36035017	36071358
ENSG00000196504.15	PRPF40A	protein_coding	-1.28562	-29.5793	0.198576	6	6	105	chr2	152651593	152717997
ENSG00000069956.11	MAPK6	protein_coding	-1.28535	-107.755	0.19867	1	1	78	chr15	51952106	52067372
ENSG00000230530.1	LIMD1-AS1	antisense	-1.28521	-2.28104	0.19872	1	1	461	chr3	45679043	45689134
ENSG00000140153.17	WDR20	protein_coding	1.28519	4.31119	0.198727	7	8	107	chr14	102139503	102224847
ENSG00000134318.13	ROCK2	protein_coding	-1.28497	-0.882579	0.198802	8	10	118	chr2	11179761	11348330
ENSG00000131771.13	PPP1R1B	protein_coding	-1.28465	-0.944212	0.198913	5	5	86	chr17	39626740	39636626
ENSG00000167612.12	ANKRD33	protein_coding	1.28456	0.93374	0.198946	14	15	247	chr12	51887960	51891657
ENSG00000180035.12	ZNF48	protein_coding	1.28393	1.2554	0.199165	7	7	56	chr16	30378106	30400108
ENSG00000055070.16	SZRD1	protein_coding	1.28385	2.10005	0.199194	4	4	103	chr1	16352575	16398145
ENSG00000158406.4	HIST1H4H	protein_coding	-1.28375	-72.174	0.19923	1	1	86	chr6	26277609	26285638
ENSG00000152683.14	SLC30A6	protein_coding	1.28322	6.51906	0.199414	2	2	143	chr2	32165841	32224379
ENSG00000236296.7	GUSBP5	transcribed_processed_pseudogene	1.2826	0.234416	0.199632	27	27	521	chr4	143559472	143649305
ENSG00000152413.14	HOMER1	protein_coding	1.28252	0.730001	0.199662	7	7	77	chr5	79372636	79514217
ENSG00000155858.5	LSM11	protein_coding	-1.28232	-13.1724	0.199729	4	4	101	chr5	157743695	157760709
ENSG00000070729.13	CNGB1	protein_coding	-1.28199	-1.97583	0.199847	16	16	311	chr16	57882340	57971116
ENSG00000136250.11	AOAH	protein_coding	1.28194	0.205506	0.199864	16	17	553	chr7	36512949	36724549
ENSG00000158764.6	ITLN2	protein_coding	1.2818	1.01915	0.199914	15	15	270	chr1	160945025	160954799
ENSG00000138780.14	GSTCD	protein_coding	-1.28137	-1.07812	0.200064	5	6	101	chr4	105708778	105847728
ENSG00000041988.15	THAP3	protein_coding	1.28129	0.476973	0.200091	15	17	239	chr1	6624866	6635586
ENSG00000239672.7	NME1	protein_coding	1.2812	0.21858	0.200123	7	7	319	chr17	51153536	51162428
ENSG00000206562.11	METTL6	protein_coding	-1.28118	-1.03499	0.200131	5	5	218	chr3	15381275	15440566
ENSG00000166896.7	ATP23	protein_coding	-1.28117	-0.049164	0.200136	10	10	377	chr12	57941541	57957269
ENSG00000198792.12	TMEM184B	protein_coding	1.28025	0.877783	0.200456	3	3	240	chr22	38219291	38273034
ENSG00000197056.9	ZMYM1	protein_coding	1.27997	0.751539	0.200554	16	16	226	chr1	35059786	35115859
ENSG00000153044.9	CENPH	protein_coding	-1.2797	-31.1615	0.20065	1	1	134	chr5	69189548	69210357
ENSG00000142252.10	GEMIN7	protein_coding	-1.27928	-0.356672	0.200798	26	28	244	chr19	45079195	45091524
ENSG00000112877.7	CEP72	protein_coding	-1.27895	-3.60155	0.200916	8	8	188	chr5	612272	667168
ENSG00000144791.9	LIMD1	protein_coding	-1.2788	-0.229814	0.200969	35	36	340	chr3	45555394	45686338
ENSG00000089723.9	OTUB2	protein_coding	-1.27858	-2.27043	0.201044	2	2	589	chr14	94026329	94048930
ENSG00000136100.12	VPS36	protein_coding	1.27822	0.426162	0.201174	15	15	184	chr13	52412602	52450622
ENSG00000172940.11	SLC22A13	protein_coding	1.27795	1.71826	0.201267	4	4	422	chr3	38265812	38278315
ENSG00000109906.13	ZBTB16	protein_coding	1.27785	1.61461	0.201302	6	6	84	chr11	114059593	114250676
ENSG00000198467.13	TPM2	protein_coding	1.27753	0.799491	0.201417	15	15	195	chr9	35681992	35691020
ENSG00000184371.13	CSF1	protein_coding	1.27738	3.5738	0.201467	4	6	71	chr1	109910242	109930992
ENSG00000134020.7	PEBP4	protein_coding	1.27718	0.352454	0.201538	16	17	183	chr8	22713251	23000000
ENSG00000112787.12	FBRSL1	protein_coding	-1.27715	-0.382043	0.20155	12	14	147	chr12	132489551	132585188
ENSG00000013573.16	DDX11	protein_coding	-1.27708	-0.0307361	0.201574	2	2	394	chr12	31073845	31104791
ENSG00000179899.8	PHC1P1	processed_pseudogene	1.27698	0.918017	0.201608	3	3	43	chr12	55411727	55414787
ENSG00000143850.13	PLEKHA6	protein_coding	1.27696	0.281489	0.201615	20	20	173	chr1	204218851	204377665
ENSG00000108443.13	RPS6KB1	protein_coding	-1.27696	-1.4366	0.201616	6	6	129	chr17	59893046	59950564
ENSG00000104760.16	FGL1	protein_coding	1.27695	15.7556	0.20162	1	1	782	chr8	17864380	17910365
ENSG00000228606.1	RP11-574F21.2	antisense	1.27689	1.26411	0.20164	9	9	100	chr1	160261744	160262778
ENSG00000119689.14	DLST	protein_coding	1.27673	1.39794	0.201696	3	3	95	chr14	74881891	74903745
ENSG00000171813.13	PWWP2B	protein_coding	-1.27662	-0.793114	0.201736	13	14	158	chr10	132397168	132417863
ENSG00000188643.10	S100A16	protein_coding	1.2766	1.45634	0.201744	11	11	161	chr1	153606886	153613145
ENSG00000126500.3	FLRT1	protein_coding	1.27657	0.992991	0.201756	5	5	115	chr11	64103188	64119173
ENSG00000129538.13	RNASE1	protein_coding	1.27642	0.22082	0.201806	24	24	207	chr14	20801228	20803278
ENSG00000159714.10	ZDHHC1	protein_coding	-1.27633	-4.30212	0.201839	4	4	98	chr16	67394419	67416474
ENSG00000175538.10	KCNE3	protein_coding	-1.27602	-0.37156	0.20195	19	19	428	chr11	74454841	74467729
ENSG00000153208.16	MERTK	protein_coding	-1.27601	-0.19778	0.20195	7	7	305	chr2	111898479	112029561
ENSG00000168216.10	LMBRD1	protein_coding	1.27594	0.632904	0.201978	15	15	115	chr6	69675802	69797111
ENSG00000260105.6	AOC4P	transcribed_unprocessed_pseudogene	1.27542	0.963657	0.202161	8	8	285	chr17	42865922	42874369
ENSG00000132300.18	PTCD3	protein_coding	-1.27539	-4.04878	0.202172	7	7	76	chr2	86106182	86142157
ENSG00000015475.18	BID	protein_coding	-1.27528	-3.89076	0.20221	1	1	137	chr22	17734138	17774770
ENSG00000113734.17	BNIP1	protein_coding	-1.27491	-0.580967	0.202342	34	36	305	chr5	173144442	173164387
ENSG00000141551.14	CSNK1D	protein_coding	1.2749	1.21433	0.202344	7	9	116	chr17	82239023	82273731
ENSG00000165661.16	QSOX2	protein_coding	1.27466	4.40579	0.20243	1	1	140	chr9	136206333	136245841
ENSG00000164970.14	FAM219A	protein_coding	-1.27411	-92.1073	0.202625	2	2	62	chr9	34398184	34458570
ENSG00000132481.6	TRIM47	protein_coding	-1.2739	-2.37633	0.202697	9	9	145	chr17	75874161	75878575
ENSG00000124006.14	OBSL1	protein_coding	-1.27386	-1.2198	0.202712	9	9	78	chr2	219550742	219571859
ENSG00000136490.8	LIMD2	protein_coding	-1.27372	-0.879108	0.202762	2	2	110	chr17	63695902	63701172
ENSG00000104442.9	ARMC1	protein_coding	1.27368	0.271564	0.202776	17	17	288	chr8	65602456	65634217
ENSG00000118922.17	KLF12	protein_coding	1.27294	35.8413	0.20304	1	1	137	chr13	73686089	73995049
ENSG00000135801.9	TAF5L	protein_coding	-1.27291	-78.7297	0.20305	1	1	124	chr1	229593111	229626047
ENSG00000173638.18	SLC19A1	protein_coding	-1.27291	-3.6736	0.20305	1	1	252	chr21	45493572	45544411
ENSG00000120694.19	HSPH1	protein_coding	-1.27203	-2.76419	0.203361	7	7	52	chr13	31134974	31162388
ENSG00000189114.6	BLOC1S3	protein_coding	1.27181	0.487489	0.203441	12	13	187	chr19	45178745	45181801
ENSG00000116132.11	PRRX1	protein_coding	1.27179	1.4246	0.203446	7	7	134	chr1	170662728	170739419
ENSG00000105618.13	PRPF31	protein_coding	1.27179	2.65461	0.203449	3	3	199	chr19	54115410	54131719
ENSG00000103657.13	HERC1	protein_coding	1.27138	0.776518	0.203593	13	13	140	chr15	63608618	63833942
ENSG00000219928.2	RP11-40C6.2	processed_pseudogene	1.27137	0.745944	0.203598	28	29	619	chr9	87525302	87525475
ENSG00000145390.11	USP53	protein_coding	-1.27125	-0.316349	0.203638	11	12	169	chr4	119212636	119295517
ENSG00000205307.11	SAP25	protein_coding	1.27021	2.28128	0.204009	6	6	322	chr7	100572228	100573820
ENSG00000174891.12	RSRC1	protein_coding	-1.27021	-0.406526	0.20401	14	14	312	chr3	158105855	158545730
ENSG00000100092.20	SH3BP1	protein_coding	1.26992	0.912582	0.204114	2	2	179	chr22	37634654	37666932
ENSG00000083937.8	CHMP2B	protein_coding	1.26975	0.646828	0.204172	16	16	217	chr3	87227271	87255548
ENSG00000110711.9	AIP	protein_coding	1.2696	0.619114	0.204229	3	3	92	chr11	67483041	67491103
ENSG00000176407.17	KCMF1	protein_coding	-1.26953	-6.42866	0.204251	9	9	91	chr2	84971093	85059472
ENSG00000115425.13	PECR	protein_coding	-1.26904	-1.44315	0.204428	13	13	135	chr2	215996329	216082955
ENSG00000260277.1	RP11-101E7.2	antisense	-1.26902	-1.01577	0.204435	6	6	74	chr16	22083256	22092231
ENSG00000187109.13	NAP1L1	protein_coding	1.26901	2.26626	0.204436	7	7	76	chr12	76036587	76085033
ENSG00000166068.12	SPRED1	protein_coding	-1.26862	-0.771172	0.204576	7	8	72	chr15	38252326	38357249
ENSG00000215712.10	TMEM242	protein_coding	1.26854	4.35461	0.204604	5	5	185	chr6	157289386	157323601
ENSG00000120697.8	ALG5	protein_coding	-1.2682	-1.59582	0.204727	16	16	151	chr13	36949775	37000261
ENSG00000132254.12	ARFIP2	protein_coding	-1.26808	-1.14685	0.20477	13	14	97	chr11	6474683	6481479
ENSG00000143379.12	SETDB1	protein_coding	-1.26787	-9.46137	0.204844	4	4	108	chr1	150926263	150964744
ENSG00000162961.13	DPY30	protein_coding	-1.26786	-1.20649	0.204849	12	12	98	chr2	31867809	32039812
ENSG00000103343.12	ZNF174	protein_coding	-1.26742	-2.90183	0.205005	6	6	92	chr16	3401235	3409370
ENSG00000117528.11	ABCD3	protein_coding	1.26687	1.33808	0.205201	15	15	189	chr1	94418455	94518666
ENSG00000204314.10	PRRT1	protein_coding	1.2667	0.643881	0.205263	24	25	253	chr6	32148359	32154373
ENSG00000135316.17	SYNCRIP	protein_coding	-1.26612	-2.07696	0.20547	11	11	115	chr6	85607785	85643792
ENSG00000174238.14	PITPNA	protein_coding	1.26587	0.262419	0.205558	21	21	223	chr17	1517718	1562816
ENSG00000189060.5	H1F0	protein_coding	1.26587	2.41216	0.20556	4	4	72	chr22	37805093	37807436
ENSG00000168101.14	NUDT16L1	protein_coding	1.26557	2.30268	0.205667	12	13	132	chr16	4693694	4695859
ENSG00000107263.18	RAPGEF1	protein_coding	-1.26512	-0.108378	0.205828	11	11	162	chr9	131576770	131740074
ENSG00000135974.9	C2orf49	protein_coding	-1.26463	-1.84539	0.206002	4	4	50	chr2	105337359	105349211
ENSG00000127334.10	DYRK2	protein_coding	1.26455	3.0469	0.206034	5	5	67	chr12	67648338	67665406
ENSG00000117280.12	RAB29	protein_coding	1.2645	0.111795	0.206051	7	8	291	chr1	205767986	205775460
ENSG00000198074.9	AKR1B10	protein_coding	1.2641	0.39735	0.206193	22	22	378	chr7	134527592	134541408
ENSG00000067560.10	RHOA	protein_coding	-1.26371	-5.28294	0.206333	5	5	52	chr3	49359145	49412998
ENSG00000109084.13	TMEM97	protein_coding	1.26349	0.22207	0.206414	7	7	179	chr17	28319095	28328685
ENSG00000151893.14	CACUL1	protein_coding	-1.26345	-0.37912	0.206426	30	30	239	chr10	118674167	118755249
ENSG00000223705.9	NSUN5P1	transcribed_unprocessed_pseudogene	1.26326	0.19101	0.206494	11	11	247	chr7	75410322	75416787
ENSG00000184163.3	C1QTNF12	protein_coding	-1.26282	-6.01196	0.206655	3	4	113	chr1	1242453	1246722
ENSG00000162402.13	USP24	protein_coding	1.2628	2.16229	0.20666	1	1	210	chr1	55066359	55215113
ENSG00000074410.13	CA12	protein_coding	-1.26268	-0.642602	0.206705	11	12	164	chr15	63321378	63382161
ENSG00000004897.11	CDC27	protein_coding	1.26262	3.08599	0.206726	7	7	135	chr17	47117703	47189422
ENSG00000170776.21	AKAP13	protein_coding	1.26255	0.397451	0.20675	28	29	182	chr15	85380571	85749358
ENSG00000211660.3	IGLV2-23	IG_V_gene	1.26245	2.10211	0.206786	29	38	566	chr22	22697789	22698407
ENSG00000206535.7	LNP1	protein_coding	-1.26238	-0.272718	0.206813	16	16	262	chr3	100401193	100456319
ENSG00000139613.11	SMARCC2	protein_coding	-1.26201	-4.14342	0.206944	6	8	91	chr12	56162983	56189567
ENSG00000119392.14	GLE1	protein_coding	1.26167	2.8669	0.207066	12	12	206	chr9	128504700	128542288
ENSG00000125246.15	CLYBL	protein_coding	1.2616	0.206349	0.207094	30	32	284	chr13	99606669	99897134
ENSG00000173531.15	MST1	protein_coding	-1.26147	-0.260308	0.20714	24	25	227	chr3	49683947	49689501
ENSG00000085872.14	CHERP	protein_coding	-1.26129	-4.07168	0.207204	13	13	117	chr19	16517889	16542530
ENSG00000186603.5	HPDL	protein_coding	-1.26128	-5.4282	0.207208	2	2	52	chr1	45326905	45328533
ENSG00000249476.1	CTD-2587M2.1	lincRNA	1.26065	0.116811	0.207436	29	30	569	chr5	109237120	109326369
ENSG00000214867.3	SRSF9P1	processed_pseudogene	1.26056	3.32423	0.207469	7	8	292	chr21	36295173	36295702
ENSG00000156026.14	MCU	protein_coding	-1.26041	-3.55337	0.20752	1	1	69	chr10	72692131	72887694
ENSG00000140104.13	C14orf79	protein_coding	-1.26034	-0.417596	0.207548	16	22	363	chr14	104985775	105010482
ENSG00000156795.6	WDYHV1	protein_coding	-1.26016	-0.256467	0.207612	35	36	336	chr8	123416725	123467230
ENSG00000206075.13	SERPINB5	protein_coding	-1.25996	-0.395144	0.207684	31	35	439	chr18	63476761	63505085
ENSG00000172354.9	GNB2	protein_coding	1.25974	28.5029	0.207762	3	3	146	chr7	100673531	100679174
ENSG00000170876.7	TMEM43	protein_coding	1.25967	2.18119	0.207787	12	13	120	chr3	14124940	14143679
ENSG00000184277.12	TM2D3	protein_coding	-1.25965	-0.149903	0.207796	10	10	147	chr15	101621444	101652391
ENSG00000267244.5	CTB-31O20.4	processed_transcript	-1.25964	-1.16312	0.207799	10	12	109	chr19	1822089	1824542
ENSG00000198707.14	CEP290	protein_coding	-1.25936	-1.15938	0.207901	17	18	231	chr12	88049014	88142216
ENSG00000248323.5	LUCAT1	lincRNA	1.25922	2.01748	0.20795	19	19	428	chr5	91303029	91314402
ENSG00000167992.12	VWCE	protein_coding	-1.25889	-18.9177	0.20807	1	1	170	chr11	61258286	61295424
ENSG00000108551.4	RASD1	protein_coding	1.25844	1.48576	0.208231	7	7	80	chr17	17494437	17496395
ENSG00000213585.10	VDAC1	protein_coding	1.2581	11.4563	0.208357	3	3	60	chr5	133971915	134005133
ENSG00000140443.13	IGF1R	protein_coding	-1.25787	-2.69654	0.20844	17	17	185	chr15	98648971	98964530
ENSG00000111199.10	TRPV4	protein_coding	-1.25742	-0.522436	0.2086	4	4	396	chr12	109783085	109833401
ENSG00000104714.13	ERICH1	protein_coding	-1.25734	-0.128995	0.208631	29	31	319	chr8	614746	738106
ENSG00000140545.14	MFGE8	protein_coding	1.25717	0.218309	0.208693	19	19	221	chr15	88898683	88913411
ENSG00000181163.13	NPM1	protein_coding	-1.25716	-1.70967	0.208694	7	7	76	chr5	171387116	171411137
ENSG00000130227.16	XPO7	protein_coding	-1.25679	-8.59592	0.20883	1	1	98	chr8	21919671	22006585
ENSG00000125347.13	IRF1	protein_coding	1.25593	2.76507	0.209141	2	2	95	chr5	132481609	132490798
ENSG00000116783.14	TNNI3K	protein_coding	1.25556	0.126772	0.209274	20	20	299	chr1	74235401	74544428
ENSG00000165733.7	BMS1	protein_coding	-1.25509	-1.22	0.209446	9	9	151	chr10	42782801	42834937
ENSG00000132676.15	DAP3	protein_coding	1.25504	1.15464	0.209465	9	9	107	chr1	155687960	155739010
ENSG00000066230.10	SLC9A3	protein_coding	1.25501	0.0897231	0.209476	13	15	481	chr5	473310	524332
ENSG00000247828.7	TMEM161B-AS1	antisense	-1.25458	-0.130554	0.209631	15	15	357	chr5	88268895	88436685
ENSG00000149634.4	SPATA25	protein_coding	1.25453	0.808668	0.20965	5	5	89	chr20	45886489	45887635
ENSG00000168754.14	FAM178B	protein_coding	-1.25445	-3.04877	0.209678	8	8	303	chr2	96875882	96986592
ENSG00000224137.1	LINC01857	lincRNA	1.25443	1.34783	0.209687	7	7	130	chr2	207662375	207667024
ENSG00000226777.7	FAM30A	lincRNA	-1.2544	-4.50775	0.209696	3	6	302	chr14	105917979	105932642
ENSG00000117410.13	ATP6V0B	protein_coding	1.25419	1.50271	0.209773	14	16	203	chr1	43974487	43978295
ENSG00000140526.17	ABHD2	protein_coding	-1.25375	-3.32661	0.209933	6	6	72	chr15	89087459	89202360
ENSG00000178057.14	NDUFAF3	protein_coding	1.25371	1.64492	0.209947	3	3	96	chr3	49020459	49023495
ENSG00000197892.12	KIF13B	protein_coding	1.25346	2.7734	0.210037	4	4	119	chr8	29067279	29263124
ENSG00000167136.6	ENDOG	protein_coding	-1.25333	-0.726803	0.210085	25	26	279	chr9	128818474	128822677
ENSG00000164176.12	EDIL3	protein_coding	-1.25284	-1.89744	0.210263	5	5	97	chr5	83940554	84384793
ENSG00000129566.12	TEP1	protein_coding	1.25273	1.49649	0.210303	13	14	181	chr14	20365667	20413429
ENSG00000181227.3	DLSTP1	processed_pseudogene	-1.25269	-101.223	0.21032	1	1	124	chr1	75743423	75744776
ENSG00000112419.14	PHACTR2	protein_coding	1.25262	1.19658	0.210343	12	12	112	chr6	143536845	143831185
ENSG00000128739.21	SNRPN	protein_coding	-1.25234	-5.90741	0.210446	10	12	144	chr15	24823637	24978723
ENSG00000164117.13	FBXO8	protein_coding	1.25227	8.11599	0.210473	7	7	102	chr4	174236658	174284264
ENSG00000109814.11	UGDH	protein_coding	-1.25195	-0.690482	0.210589	3	3	156	chr4	39498755	39528311
ENSG00000186648.14	CARMIL3	protein_coding	-1.25184	-0.369812	0.210627	17	18	509	chr14	24052000	24069728
ENSG00000165416.14	SUGT1	protein_coding	1.25181	0.697696	0.210639	11	12	117	chr13	52652709	52700909
ENSG00000171401.14	KRT13	protein_coding	1.2517	34.8462	0.21068	1	1	56	chr17	41500981	41505705
ENSG00000058056.8	USP13	protein_coding	1.25156	0.403317	0.21073	5	5	84	chr3	179652755	179789401
ENSG00000168734.13	PKIG	protein_coding	1.25152	1.17588	0.210744	10	10	86	chr20	44531785	44624247
ENSG00000164300.16	SERINC5	protein_coding	-1.25144	-0.617315	0.210772	19	19	228	chr5	80111651	80256079
ENSG00000065883.14	CDK13	protein_coding	1.25138	2.38408	0.210798	8	8	83	chr7	39950037	40097134
ENSG00000153130.17	SCOC	protein_coding	1.25066	2.15701	0.21106	10	10	109	chr4	140257286	140385726
ENSG00000165732.12	DDX21	protein_coding	-1.25008	-6.15322	0.211271	7	7	85	chr10	68956128	68985073
ENSG00000196139.13	AKR1C3	protein_coding	-1.24972	-0.558059	0.211401	24	25	288	chr10	5035354	5107686
ENSG00000215895.4	RP11-334L9.1	processed_pseudogene	-1.24963	-0.889519	0.211434	19	21	309	chr1	38708931	38710890
ENSG00000214797.3	RP11-1036E20.9	lincRNA	1.24959	0.160173	0.211449	19	24	101	chr11	59268876	59284033
ENSG00000181458.10	TMEM45A	protein_coding	-1.24945	-0.105373	0.211499	9	9	123	chr3	100492619	100577444
ENSG00000213160.9	KLHL23	protein_coding	-1.24938	-12.6207	0.211527	5	5	185	chr2	169694488	169776989
ENSG00000154945.6	ANKRD40	protein_coding	-1.24936	-0.7633	0.211533	17	20	214	chr17	50693190	50707924
ENSG00000169193.11	CCDC126	protein_coding	-1.24923	-1.97595	0.211581	8	8	96	chr7	23597379	23644708
ENSG00000107036.11	RIC1	protein_coding	1.24899	8.30005	0.21167	1	1	175	chr9	5629025	5776557
ENSG00000108829.9	LRRC59	protein_coding	1.24884	1.56712	0.211724	8	8	101	chr17	50375059	50397553
ENSG00000170275.14	CRTAP	protein_coding	-1.24873	-2.32022	0.211763	13	13	169	chr3	33113979	33147773
ENSG00000255571.8	MIR9-3HG	lincRNA	-1.24872	-0.36178	0.211766	7	7	641	chr15	89361579	89398487
ENSG00000072858.10	SIDT1	protein_coding	1.2486	0.521698	0.211812	12	12	511	chr3	113532296	113629578
ENSG00000203896.9	LIME1	protein_coding	-1.24854	-1.23698	0.211833	6	6	192	chr20	63736283	63739103
ENSG00000135437.9	RDH5	protein_coding	-1.24814	-0.0994374	0.211978	25	26	276	chr12	55720367	55724705
ENSG00000145741.15	BTF3	protein_coding	-1.24797	-0.940914	0.212041	21	21	155	chr5	73498408	73505635
ENSG00000198015.12	MRPL42	protein_coding	-1.24765	-0.763747	0.21216	20	20	263	chr12	93467488	93516213
ENSG00000138688.15	KIAA1109	protein_coding	-1.24762	-5.04347	0.212169	3	3	195	chr4	122152333	122362758
ENSG00000215859.8	RP6-74O6.2	lincRNA	-1.24761	-0.982002	0.212172	4	8	203	chr1	147993862	148014956
ENSG00000069275.12	NUCKS1	protein_coding	-1.24736	-0.398821	0.212267	9	9	161	chr1	205712819	205750276
ENSG00000224769.1	MUC20P1	unprocessed_pseudogene	-1.24715	-0.0584749	0.212343	8	9	641	chr3	195614947	195620233
ENSG00000112936.18	C7	protein_coding	1.24684	0.623561	0.212455	18	18	193	chr5	40909252	40982939
ENSG00000249592.5	RP11-440L14.1	antisense	-1.24676	-8.01847	0.212487	2	2	136	chr4	762387	781849
ENSG00000240418.1	CTD-2013N17.1	processed_pseudogene	-1.24579	-1.36961	0.212841	13	13	181	chr19	16412684	16413576
ENSG00000170242.17	USP47	protein_coding	-1.24571	-13.364	0.212871	2	2	145	chr11	11841423	11959323
ENSG00000077943.7	ITGA8	protein_coding	-1.2455	-1.51541	0.212946	3	3	104	chr10	15513949	15720125
ENSG00000226948.1	RPS4XP2	processed_pseudogene	-1.24539	-0.868559	0.21299	43	47	670	chr20	4629427	4630219
ENSG00000118007.12	STAG1	protein_coding	1.245	3.86276	0.213133	3	3	74	chr3	136336233	136752403
ENSG00000186666.5	BCDIN3D	protein_coding	-1.24478	-0.461074	0.213211	11	11	97	chr12	49836039	49843129
ENSG00000125107.17	CNOT1	protein_coding	-1.24429	-3.44407	0.213393	9	9	80	chr16	58519951	58629886
ENSG00000108602.17	ALDH3A1	protein_coding	-1.24427	-2.26256	0.213399	6	8	94	chr17	19737984	19748943
ENSG00000100216.5	TOMM22	protein_coding	1.24419	11.8645	0.21343	1	1	128	chr22	38681948	38685421
ENSG00000145217.13	SLC26A1	protein_coding	1.24388	0.0717981	0.213543	6	6	431	chr4	979073	993440
ENSG00000119655.10	NPC2	protein_coding	1.24386	0.651486	0.213549	12	12	122	chr14	74476192	74494177
ENSG00000213713.3	PIGCP1	processed_pseudogene	1.24351	0.319205	0.213679	12	12	162	chr11	33075566	33076460
ENSG00000067225.17	PKM	protein_coding	1.24336	1.62401	0.213734	5	5	78	chr15	72199029	72231822
ENSG00000104219.12	ZDHHC2	protein_coding	-1.24305	-0.3606	0.21385	12	12	157	chr8	17156029	17224799
ENSG00000154920.14	EME1	protein_coding	-1.24276	-2.93956	0.213956	2	2	117	chr17	50373220	50381483
ENSG00000172349.17	IL16	protein_coding	-1.24274	-18.5687	0.213963	5	5	140	chr15	81159575	81314058
ENSG00000146243.13	IRAK1BP1	protein_coding	1.24255	0.125922	0.214033	6	6	275	chr6	78867472	78946440
ENSG00000171823.6	FBXL14	protein_coding	1.24254	2.38124	0.214036	5	5	58	chr12	1565993	1594165
ENSG00000176542.9	USF3	protein_coding	-1.24247	-1.31279	0.214062	5	5	71	chr3	113648385	113696646
ENSG00000185475.10	TMEM179B	protein_coding	-1.24244	-2.71205	0.214075	11	11	122	chr11	62787415	62790405
ENSG00000114054.13	PCCB	protein_coding	-1.24242	-0.167086	0.214082	12	12	202	chr3	136250306	136337896
ENSG00000138413.13	IDH1	protein_coding	1.24241	3.61311	0.214087	8	8	90	chr2	208236227	208266074
ENSG00000179406.7	LINC00174	processed_transcript	-1.24206	-0.229234	0.214215	7	7	346	chr7	66376044	66493566
ENSG00000096384.19	HSP90AB1	protein_coding	1.24153	3.14012	0.214409	9	9	121	chr6	44246166	44253888
ENSG00000250510.7	GPR162	protein_coding	1.24136	3.99363	0.214474	7	8	122	chr12	6821545	6829972
ENSG00000197465.13	GYPE	protein_coding	1.24127	0.167662	0.214505	8	8	205	chr4	143870867	143905563
ENSG00000225808.1	DNAJC19P5	processed_pseudogene	1.24114	2.55252	0.214556	3	3	96	chr2	177229191	177229506
ENSG00000211962.2	IGHV1-46	IG_V_gene	1.24104	2.47695	0.214589	4	12	281	chr14	106511117	106511856
ENSG00000022840.15	RNF10	protein_coding	-1.24088	-1.40448	0.21465	3	3	168	chr12	120533480	120577594
ENSG00000119328.11	FAM206A	protein_coding	1.2407	0.286799	0.214717	13	13	137	chr9	108934181	108950744
ENSG00000166394.14	CYB5R2	protein_coding	1.24047	0.0948616	0.214802	8	8	235	chr11	7665100	7677222
ENSG00000172840.6	PDP2	protein_coding	1.24033	3.75531	0.214854	6	6	92	chr16	66878589	66895754
ENSG00000132740.8	IGHMBP2	protein_coding	-1.2403	-0.030236	0.214865	6	6	341	chr11	68903842	68940599
ENSG00000162877.12	PM20D1	protein_coding	-1.23933	-0.0519391	0.215224	21	23	306	chr1	205828022	205850132
ENSG00000143554.13	SLC27A3	protein_coding	1.2392	0.792307	0.215271	3	3	77	chr1	153774354	153780157
ENSG00000241852.9	C8orf58	protein_coding	1.23918	0.166476	0.21528	1	1	197	chr8	22599601	22604150
ENSG00000223776.5	LGALS8-AS1	antisense	-1.2391	-0.255865	0.215307	24	27	405	chr1	236523052	236524508
ENSG00000224429.7	LINC00539	lincRNA	-1.2387	-0.114769	0.215456	30	33	256	chr13	21303515	21348721
ENSG00000134809.8	TIMM10	protein_coding	1.23866	0.136697	0.215472	27	27	400	chr11	57528463	57530803
ENSG00000135549.14	PKIB	protein_coding	-1.23854	-0.372859	0.215515	11	11	130	chr6	122471917	122726373
ENSG00000160808.9	MYL3	protein_coding	-1.23766	-1.12571	0.215843	3	3	66	chr3	46857872	46882169
ENSG00000143851.15	PTPN7	protein_coding	1.23737	1.37395	0.215949	18	18	460	chr1	202147013	202161588
ENSG00000175634.14	RPS6KB2	protein_coding	1.23678	0.709524	0.216168	3	4	213	chr11	67428483	67435408
ENSG00000105058.11	FAM32A	protein_coding	1.23647	0.908324	0.216282	11	11	109	chr19	16185380	16192046
ENSG00000169919.16	GUSB	protein_coding	-1.23636	-0.641715	0.216324	7	7	165	chr7	65960684	65982314
ENSG00000090060.17	PAPOLA	protein_coding	1.23636	0.699751	0.216325	14	14	139	chr14	96501433	96567111
ENSG00000074317.10	SNCB	protein_coding	-1.23625	-0.602529	0.216368	5	5	86	chr5	176620084	176630556
ENSG00000218227.3	RP11-889L3.1	processed_pseudogene	-1.23613	-1.6485	0.21641	1	1	243	chr5	178055604	178056194
ENSG00000106346.11	USP42	protein_coding	-1.23599	-1.29783	0.216463	8	9	90	chr7	6104884	6161564
ENSG00000107738.19	VSIR	protein_coding	1.23597	3.14572	0.216471	9	10	140	chr10	71747559	71773498
ENSG00000102539.5	MLNR	protein_coding	-1.23586	-2.69645	0.21651	2	2	76	chr13	49220338	49222377
ENSG00000197930.12	ERO1A	protein_coding	1.23549	5.4271	0.21665	1	1	106	chr14	52639916	52695900
ENSG00000092529.23	CAPN3	protein_coding	1.23541	0.286419	0.216677	10	10	151	chr15	42359500	42412317
ENSG00000127415.12	IDUA	protein_coding	-1.23506	-0.252299	0.216808	16	18	282	chr4	986997	1004506
ENSG00000169299.13	PGM2	protein_coding	1.23506	0.284608	0.21681	1	1	216	chr4	37826633	37862937
ENSG00000106299.7	WASL	protein_coding	1.23505	0.974031	0.216813	6	6	102	chr7	123681935	123749067
ENSG00000159496.14	RGL4	protein_coding	1.23467	8.02454	0.216952	4	5	114	chr22	23688136	23699176
ENSG00000197616.11	MYH6	protein_coding	-1.23457	-1.01458	0.216991	8	8	86	chr14	23381990	23408277
ENSG00000112782.15	CLIC5	protein_coding	-1.23438	-0.465743	0.217061	31	31	538	chr6	45898451	46080395
ENSG00000026950.16	BTN3A1	protein_coding	1.23433	0.463457	0.21708	10	10	252	chr6	26402237	26415216
ENSG00000104853.15	CLPTM1	protein_coding	-1.2343	-13.7293	0.217093	4	4	139	chr19	44954591	44993341
ENSG00000101188.4	NTSR1	protein_coding	-1.23429	-0.106028	0.217095	45	45	600	chr20	62708837	62762771
ENSG00000087495.16	PHACTR3	protein_coding	1.2337	1.40864	0.217315	9	9	716	chr20	59577509	59847711
ENSG00000187514.16	PTMA	protein_coding	1.23339	6.33044	0.217429	7	7	86	chr2	231706895	231713541
ENSG00000213593.9	TMX2	protein_coding	-1.23332	-0.717247	0.217456	10	10	74	chr11	57712600	57740973
ENSG00000187260.15	WDR86	protein_coding	-1.23293	-0.299504	0.217603	16	16	218	chr7	151375909	151410727
ENSG00000224505.2	AC002117.1	antisense	1.23279	0.826464	0.217656	11	11	372	chr17	45150400	45161510
ENSG00000112308.12	C6orf62	protein_coding	-1.2327	-0.277972	0.217689	26	27	301	chr6	24704861	24720836
ENSG00000239246.3	RP11-464D20.2	processed_pseudogene	1.23217	1.86822	0.217885	3	3	93	chr17	62516321	62516767
ENSG00000163806.15	SPDYA	protein_coding	1.23111	20.2576	0.21828	1	1	118	chr2	28782517	28850611
ENSG00000163811.11	WDR43	protein_coding	1.23111	3.03615	0.21828	1	1	121	chr2	28894643	28948222
ENSG00000152207.7	CYSLTR2	protein_coding	1.23105	0.545574	0.218306	25	25	502	chr13	48653711	48711226
ENSG00000168077.13	SCARA3	protein_coding	1.23024	0.576802	0.218608	10	11	113	chr8	27633868	27676776
ENSG00000127870.16	RNF6	protein_coding	1.23011	3.79788	0.218656	13	14	149	chr13	26132115	26222493
ENSG00000239839.6	DEFA3	protein_coding	1.23002	0.479489	0.21869	17	18	755	chr8	7015869	7018301
ENSG00000184428.12	TOP1MT	protein_coding	1.22985	0.877715	0.218753	13	13	190	chr8	143304384	143359979
ENSG00000106028.10	SSBP1	protein_coding	1.22933	57.9396	0.218948	2	3	67	chr7	141738321	141787922
ENSG00000214975.4	PPIAP29	processed_pseudogene	-1.22923	-2.42483	0.218986	4	4	35	chr6	24976419	24976982
ENSG00000186522.14	2020-09-10	protein_coding	1.22883	0.205654	0.219134	12	12	220	chr2	109542982	109614206
ENSG00000253716.5	MINCR	antisense	-1.22866	-0.0592672	0.219198	9	9	320	chr8	143280161	143281690
ENSG00000105819.13	PMPCB	protein_coding	-1.2286	-2.45717	0.21922	4	4	62	chr7	103297422	103329511
ENSG00000235552.4	RPL6P27	transcribed_processed_pseudogene	-1.22853	-3.05015	0.21925	3	3	17	chr18	6462144	6463015
ENSG00000171951.4	SCG2	protein_coding	1.22846	2.34979	0.219274	10	10	106	chr2	223596940	223602503
ENSG00000171574.17	ZNF584	protein_coding	-1.22845	-0.381866	0.219277	13	13	244	chr19	58401504	58418327
ENSG00000157456.7	CCNB2	protein_coding	1.22839	1.36329	0.219301	8	8	100	chr15	59105078	59125045
ENSG00000139725.7	RHOF	protein_coding	1.22814	0.704144	0.219395	3	3	125	chr12	121777754	121803403
ENSG00000145194.17	ECE2	protein_coding	-1.2279	-1.45577	0.219483	5	5	139	chr3	184249650	184293031
ENSG00000136238.17	RAC1	protein_coding	1.22781	0.283713	0.219517	14	14	232	chr7	6374523	6403977
ENSG00000157916.19	RER1	protein_coding	-1.2277	-6.34595	0.219559	4	4	100	chr1	2391775	2405444
ENSG00000115138.10	POMC	protein_coding	-1.22767	-0.583705	0.219572	3	3	221	chr2	25160853	25168903
ENSG00000132746.14	ALDH3B2	protein_coding	1.22764	1.00562	0.219582	11	11	402	chr11	67662162	67681200
ENSG00000083520.14	DIS3	protein_coding	-1.22713	-2.47443	0.219774	5	5	88	chr13	72752169	72782096
ENSG00000081277.12	PKP1	protein_coding	1.22695	1.54552	0.21984	4	4	84	chr1	201283452	201332993
ENSG00000151065.13	DCP1B	protein_coding	1.22674	4.89224	0.21992	1	1	85	chr12	1946054	2004535
ENSG00000134248.13	LAMTOR5	protein_coding	1.22662	0.787241	0.219964	16	16	174	chr1	110401249	110407942
ENSG00000187097.12	ENTPD5	protein_coding	-1.22644	-0.37564	0.220034	21	24	263	chr14	73958010	74019399
ENSG00000175544.13	CABP4	protein_coding	1.22632	14.5652	0.22008	1	1	511	chr11	67452406	67460313
ENSG00000065485.19	PDIA5	protein_coding	1.22619	3.30106	0.220127	2	2	69	chr3	123067062	123225227
ENSG00000187736.12	NHEJ1	protein_coding	-1.22605	-0.391474	0.22018	1	1	119	chr2	219075317	219160865
ENSG00000034713.7	GABARAPL2	protein_coding	-1.22589	-1.48244	0.22024	4	4	111	chr16	75566351	75577881
ENSG00000148331.11	ASB6	protein_coding	-1.22584	-1.28017	0.220257	4	5	48	chr9	129634604	129642169
ENSG00000245614.3	DDX11-AS1	antisense	1.22579	0.244503	0.220279	3	3	177	chr12	31020763	31073847
ENSG00000137135.17	ARHGEF39	protein_coding	-1.22557	-0.201899	0.22036	18	18	238	chr9	35658875	35675866
ENSG00000224596.7	ZMIZ1-AS1	antisense	1.22557	0.172028	0.22036	16	17	210	chr10	78943328	79067895
ENSG00000145868.16	FBXO38	protein_coding	1.22537	1.84753	0.220437	9	9	144	chr5	148383935	148442836
ENSG00000102760.12	RGCC	protein_coding	-1.22512	-5.22489	0.22053	1	1	126	chr13	41457559	41470882
ENSG00000242737.1	RP11-562A8.1	processed_pseudogene	1.22511	1.46127	0.220535	9	10	185	chr15	50466738	50467096
ENSG00000111796.3	KLRB1	protein_coding	-1.22492	-4.12946	0.220607	9	9	566	chr12	9594551	9607886
ENSG00000188176.11	SMTNL2	protein_coding	1.22477	7.13608	0.220663	6	6	128	chr17	4583999	4608319
ENSG00000123096.11	SSPN	protein_coding	-1.22464	-1.02656	0.220711	11	11	185	chr12	26121991	26299290
ENSG00000170423.12	KRT78	protein_coding	1.22456	0.282934	0.220742	52	53	471	chr12	52837804	52849092
ENSG00000137460.8	FHDC1	protein_coding	1.22431	0.645366	0.220836	9	9	79	chr4	152936352	152979696
ENSG00000166770.10	ZNF667-AS1	lincRNA	1.22424	0.202351	0.220862	20	22	344	chr19	56477250	56500666
ENSG00000183010.16	PYCR1	protein_coding	1.22423	1.19434	0.220866	8	8	99	chr17	81932384	81942412
ENSG00000111802.13	TDP2	protein_coding	-1.22397	-3.14201	0.220962	3	3	181	chr6	24649977	24667033
ENSG00000162769.12	FLVCR1	protein_coding	1.22396	0.140239	0.220966	30	30	366	chr1	212858255	212899363
ENSG00000100714.15	MTHFD1	protein_coding	1.22394	1.42332	0.220976	10	10	227	chr14	64388031	64463457
ENSG00000107554.16	DNMBP	protein_coding	1.22376	0.259076	0.221044	15	15	174	chr10	99875577	100009919
ENSG00000121101.15	TEX14	protein_coding	-1.22346	-0.160135	0.221156	14	14	235	chr17	58556678	58692055
ENSG00000132622.10	HSPA12B	protein_coding	-1.22316	-0.100603	0.221269	17	18	129	chr20	3732667	3753111
ENSG00000067596.10	DHX8	protein_coding	-1.22293	-2.04462	0.221356	8	8	144	chr17	43483865	43544463
ENSG00000109775.10	UFSP2	protein_coding	1.2226	1.36706	0.221482	8	8	377	chr4	185399540	185425985
ENSG00000082512.14	TRAF5	protein_coding	-1.22259	-3.77725	0.221485	8	8	105	chr1	211326615	211374946
ENSG00000247595.4	SPTY2D1-AS1	protein_coding	1.22247	6.58036	0.221532	2	2	88	chr11	18588781	18610255
ENSG00000153006.15	SREK1IP1	protein_coding	1.22246	1.28241	0.221533	8	8	87	chr5	64718144	64768685
ENSG00000182700.4	IGIP	protein_coding	-1.22179	-13.5056	0.221787	3	3	59	chr5	140125935	140129392
ENSG00000185022.11	MAFF	protein_coding	-1.22178	-0.506431	0.221792	11	12	113	chr22	38201882	38216511
ENSG00000089775.11	ZBTB25	protein_coding	-1.2213	-5.97906	0.221971	5	5	160	chr14	64449106	64505213
ENSG00000261526.2	CTB-31O20.2	lincRNA	1.22126	1.25205	0.221986	17	18	142	chr19	1874871	1876169
ENSG00000082701.14	GSK3B	protein_coding	-1.22092	-0.814168	0.222118	8	8	191	chr3	119821323	120094417
ENSG00000080345.17	RIF1	protein_coding	-1.22058	-0.492354	0.222244	12	12	263	chr2	151409883	151508013
ENSG00000143436.10	MRPL9	protein_coding	1.21976	0.735518	0.222556	6	6	109	chr1	151759643	151763564
ENSG00000197858.10	GPAA1	protein_coding	-1.21975	-0.544049	0.222558	11	11	135	chr8	144082590	144086216
ENSG00000115484.14	CCT4	protein_coding	1.21975	14.6119	0.222562	3	3	78	chr2	61868089	61888804
ENSG00000157045.8	NTAN1	protein_coding	-1.21935	-0.509115	0.222711	9	11	141	chr16	15037853	15056079
ENSG00000131370.15	SH3BP5	protein_coding	-1.21929	-1.27526	0.222735	12	13	105	chr3	15254853	15341368
ENSG00000187840.4	EIF4EBP1	protein_coding	1.219	0.795787	0.222843	10	10	69	chr8	38030341	38060365
ENSG00000108582.11	CPD	protein_coding	-1.21866	-3.27159	0.222974	5	6	110	chr17	30378905	30469989
ENSG00000185340.15	GAS2L1	protein_coding	-1.21862	-3.00806	0.22299	1	1	171	chr22	29306582	29312785
ENSG00000177710.5	SLC35G5	protein_coding	1.21782	0.189858	0.223293	3	3	190	chr8	11330888	11332208
ENSG00000173295.7	FAM86B3P	transcribed_unprocessed_pseudogene	1.21772	4.53695	0.22333	7	7	239	chr8	8228595	8244865
ENSG00000166033.11	HTRA1	protein_coding	-1.21767	-1.98259	0.223348	12	12	129	chr10	122461525	122514908
ENSG00000131389.16	SLC6A6	protein_coding	1.21765	7.6512	0.223359	9	10	107	chr3	14402576	14489349
ENSG00000051128.18	HOMER3	protein_coding	1.21756	1.95578	0.22339	1	1	190	chr19	18929201	18941261
ENSG00000234664.1	HMGN2P5	processed_pseudogene	-1.21751	-3.96188	0.22341	4	4	57	chr15	29730713	29730985
ENSG00000181472.4	ZBTB2	protein_coding	1.21747	1.22423	0.223424	8	8	80	chr6	151364117	151391548
ENSG00000131507.10	NDFIP1	protein_coding	-1.21708	-0.31781	0.223574	6	6	132	chr5	142108505	142154443
ENSG00000187079.16	TEAD1	protein_coding	-1.21677	-1.18012	0.223693	14	14	114	chr11	12674591	12944483
ENSG00000169116.11	PARM1	protein_coding	-1.21676	-0.846339	0.223694	9	9	95	chr4	74933095	75050115
ENSG00000196357.11	ZNF565	protein_coding	1.21651	0.40905	0.22379	1	2	218	chr19	36182060	36246257
ENSG00000163959.9	SLC51A	protein_coding	-1.21647	-0.966593	0.223806	9	9	290	chr3	196211487	196243178
ENSG00000198125.12	MB	protein_coding	1.2162	168.512	0.22391	1	1	86	chr22	35606764	35637951
ENSG00000187815.9	ZFP69	protein_coding	1.21605	0.320499	0.223966	21	21	264	chr1	40477215	40496343
ENSG00000260507.1	RP11-356C4.3	lincRNA	-1.21574	-0.153697	0.224084	11	12	18	chr16	90105095	90106316
ENSG00000175115.11	PACS1	protein_coding	1.21543	1.32008	0.224203	7	7	124	chr11	66070454	66244747
ENSG00000090376.10	IRAK3	protein_coding	-1.2153	-0.985615	0.22425	10	10	96	chr12	66188879	66254622
ENSG00000164291.16	ARSK	protein_coding	1.21521	0.776541	0.224285	10	11	113	chr5	95555074	95605064
ENSG00000219163.2	HMGB1P20	processed_pseudogene	1.2151	0.122974	0.224329	16	20	35	chr6	53235621	53236297
ENSG00000100095.18	SEZ6L	protein_coding	1.21505	1.03501	0.224346	30	31	782	chr22	26169474	26383597
ENSG00000213281.4	NRAS	protein_coding	1.21489	2.07689	0.224408	13	13	90	chr1	114704469	114716894
ENSG00000213780.10	GTF2H4	protein_coding	1.21485	1.1157	0.224422	18	18	348	chr6	30908184	30914106
ENSG00000196218.12	RYR1	protein_coding	-1.21466	-2.38634	0.224495	8	8	83	chr19	38433699	38587564
ENSG00000196778.2	OR52K1	protein_coding	-1.21461	-0.236342	0.224515	7	9	17	chr11	4488879	4489908
ENSG00000186162.10	CIDECP	transcribed_unprocessed_pseudogene	-1.21446	-1.29659	0.224574	18	18	150	chr3	10014238	10026365
ENSG00000137822.12	TUBGCP4	protein_coding	1.21434	1.12363	0.224616	6	6	147	chr15	43369221	43409771
ENSG00000160469.16	BRSK1	protein_coding	-1.21408	-1.06728	0.224716	13	13	105	chr19	55282072	55312533
ENSG00000033030.13	ZCCHC8	protein_coding	-1.21405	-1.45318	0.224728	6	7	106	chr12	122471600	122501073
ENSG00000126583.10	PRKCG	protein_coding	1.21404	0.371732	0.224731	74	87	989	chr19	53879190	53907652
ENSG00000144741.17	SLC25A26	protein_coding	1.21382	0.338052	0.224816	38	39	319	chr3	66133610	66388116
ENSG00000100083.18	GGA1	protein_coding	-1.21364	-1.01882	0.224887	14	18	222	chr22	37608475	37633564
ENSG00000175779.1	C15orf53	protein_coding	-1.21343	-0.114899	0.224964	23	27	64	chr15	38696598	38700038
ENSG00000183751.14	TBL3	protein_coding	-1.21304	-4.47791	0.225113	3	3	59	chr16	1972037	1982933
ENSG00000161618.9	ALDH16A1	protein_coding	-1.213	-0.151959	0.225131	36	37	413	chr19	49453169	49471048
ENSG00000235043.3	TECRP1	processed_pseudogene	1.21299	0.854166	0.225135	5	5	66	chr4	86949669	86950113
ENSG00000108950.11	FAM20A	protein_coding	-1.21297	-0.257373	0.22514	14	14	183	chr17	68535113	68601389
ENSG00000177971.8	IMP3	protein_coding	1.21281	1.70769	0.225201	5	6	73	chr15	75639085	75648706
ENSG00000156574.9	NODAL	protein_coding	1.21269	0.457212	0.22525	3	3	641	chr10	70432315	70447951
ENSG00000146729.9	GBAS	protein_coding	1.21247	0.573925	0.225332	21	21	259	chr7	55951793	56000181
ENSG00000132109.9	TRIM21	protein_coding	1.21232	5.36821	0.22539	1	1	128	chr11	4384897	4393696
ENSG00000134851.12	TMEM165	protein_coding	1.21224	0.52025	0.22542	5	5	179	chr4	55395957	55453397
ENSG00000227070.1	RP11-191G24.1	antisense	1.21211	2.54701	0.225472	4	4	218	chr1	51518309	51561629
ENSG00000136146.14	MED4	protein_coding	1.21198	272.229	0.22552	1	1	128	chr13	48053323	48095131
ENSG00000127540.11	UQCR11	protein_coding	-1.21168	-2.86312	0.225634	12	14	139	chr19	1597172	1605490
ENSG00000130803.14	ZNF317	protein_coding	-1.21166	-0.243918	0.225641	28	30	230	chr19	9140380	9163424
ENSG00000162444.11	RBP7	protein_coding	1.21112	1.12207	0.225848	20	20	165	chr1	9997206	10016020
ENSG00000167088.10	SNRPD1	protein_coding	-1.21101	-1.32663	0.225893	3	4	121	chr18	21612267	21633524
ENSG00000157388.15	CACNA1D	protein_coding	1.21079	0.436714	0.225977	20	20	584	chr3	53328963	53813733
ENSG00000144815.15	NXPE3	protein_coding	1.21035	0.526795	0.226145	19	19	187	chr3	101779202	101827392
ENSG00000003989.17	SLC7A2	protein_coding	1.21028	28.5968	0.22617	1	1	167	chr8	17497088	17570573
ENSG00000112335.14	SNX3	protein_coding	-1.2097	-55.1215	0.226394	3	4	44	chr6	108211222	108261260
ENSG00000231887.6	PRH1	protein_coding	1.2097	0.0508663	0.226396	16	16	541	chr12	10824960	10884255
ENSG00000198718.12	TOGARAM1	protein_coding	-1.20953	-1.37884	0.22646	10	10	104	chr14	44962208	45074431
ENSG00000104960.15	PTOV1	protein_coding	-1.20953	-0.758712	0.22646	18	18	200	chr19	49850735	49860744
ENSG00000229585.4	RPL21P44	processed_pseudogene	-1.20928	-0.581707	0.226555	2	2	526	chr4	53986587	53987058
ENSG00000267106.5	ZNF561-AS1	processed_transcript	1.20926	0.803518	0.226564	3	3	167	chr19	9621291	9645489
ENSG00000177842.11	ZNF620	protein_coding	1.20917	3.12244	0.226599	3	3	54	chr3	40505992	40518736
ENSG00000137486.16	ARRB1	protein_coding	-1.20902	-7.66724	0.226654	5	5	100	chr11	75264182	75351705
ENSG00000072163.19	LIMS2	protein_coding	1.20893	0.187198	0.226691	8	8	215	chr2	127638381	127681786
ENSG00000167740.9	CYB5D2	protein_coding	1.2089	50.9911	0.2267	1	1	279	chr17	4143168	4187310
ENSG00000196975.15	ANXA4	protein_coding	-1.20849	-0.172645	0.226857	8	8	161	chr2	69644425	69827100
ENSG00000183682.7	BMP8A	protein_coding	-1.20842	-0.117775	0.226885	25	25	280	chr1	39491646	39525935
ENSG00000196455.7	PIK3R4	protein_coding	1.20839	1.43361	0.226897	13	14	198	chr3	130678935	130746829
ENSG00000117133.10	RPF1	protein_coding	1.20795	0.633445	0.227068	12	12	119	chr1	84479259	84497790
ENSG00000070831.15	CDC42	protein_coding	1.20753	4.17276	0.22723	1	1	146	chr1	22052627	22092946
ENSG00000260302.1	RP11-973H7.1	lincRNA	1.20697	0.121639	0.227445	27	28	416	chr18	12774651	12775923
ENSG00000246422.2	CTD-2024I7.13	antisense	-1.20685	-2.75009	0.227489	3	3	172	chr5	141558311	141565263
ENSG00000173281.4	PPP1R3B	protein_coding	1.20668	14.2008	0.227555	4	4	101	chr8	9136255	9151574
ENSG00000123358.19	NR4A1	protein_coding	-1.20663	-1.94435	0.227575	4	4	38	chr12	52022832	52059507
ENSG00000177548.12	RABEP2	protein_coding	-1.20623	-1.31258	0.22773	4	4	70	chr16	28904421	28936526
ENSG00000184005.10	ST6GALNAC3	protein_coding	-1.2062	-0.651328	0.22774	19	21	613	chr1	76074719	76634601
ENSG00000108389.9	MTMR4	protein_coding	1.20583	1.0711	0.227883	8	8	66	chr17	58489529	58517905
ENSG00000267096.1	CTD-2537I9.13	sense_intronic	1.20524	7.85987	0.22811	2	2	96	chr19	55670632	55672069
ENSG00000168769.13	TET2	protein_coding	-1.20513	-1.05599	0.228152	4	4	85	chr4	105145875	105279816
ENSG00000224046.1	AC005076.5	antisense	-1.20507	-3.21867	0.228174	4	4	96	chr7	87151423	87152420
ENSG00000168913.6	ENHO	protein_coding	-1.20486	-1.39974	0.228258	18	18	356	chr9	34521040	34523041
ENSG00000137947.11	GTF2B	protein_coding	1.20445	7.56009	0.228417	5	5	67	chr1	88852932	88891944
ENSG00000178803.10	ADORA2A-AS1	antisense	-1.20428	-95.8003	0.22848	1	1	114	chr22	24429206	24495074
ENSG00000176293.19	ZNF135	protein_coding	1.20385	1.41717	0.228649	10	10	140	chr19	58059239	58086310
ENSG00000112715.21	VEGFA	protein_coding	1.20374	8.11013	0.22869	1	1	102	chr6	43770213	43786487
ENSG00000117054.13	ACADM	protein_coding	1.20367	0.255787	0.228718	6	6	302	chr1	75724347	75787575
ENSG00000135272.10	MDFIC	protein_coding	1.20354	1.51542	0.228766	12	12	174	chr7	114922154	115019202
ENSG00000186628.12	FSD2	protein_coding	1.20348	50.2311	0.22879	1	1	79	chr15	82755362	82806070
ENSG00000188157.14	AGRN	protein_coding	-1.20335	-2.2348	0.22884	2	4	168	chr1	1020123	1056118
ENSG00000157152.16	SYN2	protein_coding	1.20314	0.303759	0.22892	15	15	537	chr3	12004402	12191400
ENSG00000181652.19	ATG9B	protein_coding	1.20299	42.6118	0.22898	1	1	85	chr7	151012209	151024499
ENSG00000167700.8	MFSD3	protein_coding	1.20294	4.98732	0.229	1	1	110	chr8	144509074	144511213
ENSG00000101363.12	MANBAL	protein_coding	1.20249	1.29247	0.229173	9	10	188	chr20	37289638	37317260
ENSG00000104613.11	INTS10	protein_coding	-1.20203	-6.03629	0.22935	1	1	200	chr8	19817140	19852083
ENSG00000009954.10	BAZ1B	protein_coding	-1.20197	-0.957586	0.229375	8	8	59	chr7	73440398	73522278
ENSG00000084764.10	MAPRE3	protein_coding	1.20186	0.279577	0.229417	7	7	107	chr2	26970612	27027196
ENSG00000148339.12	SLC25A25	protein_coding	1.20186	2.23876	0.229418	6	7	74	chr9	128068201	128109245
ENSG00000167524.14	SGK494	protein_coding	1.20183	1.42995	0.22943	4	4	66	chr17	28609998	28614200
ENSG00000125434.10	SLC25A35	protein_coding	1.20177	1.14164	0.229453	10	10	112	chr17	8287763	8295343
ENSG00000236583.1	AP004290.1	processed_pseudogene	-1.20091	-0.550717	0.229788	7	7	194	chr8	99233048	99234459
ENSG00000198854.5	C1orf68	protein_coding	-1.20079	-0.528026	0.229834	15	16	396	chr1	152719522	152720470
ENSG00000253182.1	RP11-486M23.2	lincRNA	-1.2005	-0.152184	0.229946	14	15	23	chr8	29548171	29564341
ENSG00000114626.17	ABTB1	protein_coding	1.19983	2.30827	0.230207	8	8	95	chr3	127672935	127680920
ENSG00000143970.16	ASXL2	protein_coding	-1.19947	-5.24754	0.230344	10	10	79	chr2	25733753	25878516
ENSG00000228168.1	HNRNPA1P21	processed_pseudogene	-1.19929	-3.2831	0.230417	3	3	94	chr3	39334979	39335939
ENSG00000146094.13	DOK3	protein_coding	-1.1991	-3.42008	0.230488	9	10	118	chr5	177501907	177511274
ENSG00000140374.15	ETFA	protein_coding	1.1991	0.437398	0.230489	16	16	162	chr15	76215355	76311472
ENSG00000141068.13	KSR1	protein_coding	1.19902	3.12701	0.230521	4	4	143	chr17	27456714	27626438
ENSG00000152527.13	PLEKHH2	protein_coding	-1.19895	-0.141492	0.230546	40	40	351	chr2	43637273	43767987
ENSG00000127337.6	YEATS4	protein_coding	-1.19889	-0.0771185	0.23057	8	8	425	chr12	69359703	69390796
ENSG00000139675.11	HNRNPA1L2	protein_coding	1.19869	0.218532	0.230648	17	17	255	chr13	52640786	52643796
ENSG00000179922.5	ZNF784	protein_coding	1.19833	1424.5	0.23079	1	1	83	chr19	55620742	55624601
ENSG00000104067.16	TJP1	protein_coding	-1.19821	-2.44029	0.230833	6	6	88	chr15	29699367	29968865
ENSG00000188933.14	USP32P1	transcribed_unprocessed_pseudogene	-1.1981	-0.139003	0.230879	36	39	381	chr17	16786489	16804455
ENSG00000159352.15	PSMD4	protein_coding	-1.19806	-0.334103	0.230892	10	10	139	chr1	151254703	151267479
ENSG00000072401.14	UBE2D1	protein_coding	-1.1977	-2.73065	0.231035	4	4	107	chr10	58334975	58370753
ENSG00000072042.12	RDH11	protein_coding	-1.19767	-13.7206	0.231044	2	2	89	chr14	67676801	67695814
ENSG00000196922.10	ZNF252P	transcribed_unitary_pseudogene	1.19749	2.13858	0.231117	9	11	183	chr8	144973589	145002895
ENSG00000139514.12	SLC7A1	protein_coding	1.19749	2.5398	0.231117	7	8	130	chr13	29509410	29595688
ENSG00000115841.19	RMDN2	protein_coding	1.19735	0.851639	0.23117	2	2	144	chr2	37923187	38067142
ENSG00000180767.9	CHST13	protein_coding	1.19733	0.041272	0.231178	15	15	565	chr3	126524283	126543291
ENSG00000124782.19	RREB1	protein_coding	1.19732	3.3909	0.23118	1	1	126	chr6	7107597	7251980
ENSG00000164944.11	KIAA1429	protein_coding	1.19723	1.3025	0.231217	15	15	166	chr8	94487693	94553529
ENSG00000185418.15	TARSL2	protein_coding	1.19707	1.07262	0.231279	12	12	163	chr15	101653598	101724604
ENSG00000241081.1	RP11-488C13.1	processed_pseudogene	1.19699	1.13426	0.231312	14	15	139	chr14	76886377	76886750
ENSG00000164209.16	SLC25A46	protein_coding	-1.19687	-3.39445	0.231358	7	7	112	chr5	110738136	110765161
ENSG00000068137.14	PLEKHH3	protein_coding	1.19686	2.07753	0.23136	2	2	78	chr17	42667914	42676994
ENSG00000151461.19	UPF2	protein_coding	-1.19658	-2.01421	0.23147	4	4	96	chr10	11920022	12043170
ENSG00000156599.10	ZDHHC5	protein_coding	-1.1965	-0.512864	0.231502	9	9	124	chr11	57667747	57701187
ENSG00000047056.14	WDR37	protein_coding	-1.19644	-1.20539	0.231526	16	16	239	chr10	1049538	1132297
ENSG00000226415.1	TPI1P1	processed_pseudogene	1.19611	2.68004	0.231653	6	6	84	chr1	76699789	76700538
ENSG00000088986.10	DYNLL1	protein_coding	1.19581	32.6105	0.231772	2	2	107	chr12	120469850	120498493
ENSG00000100842.12	EFS	protein_coding	1.19554	0.895398	0.231877	12	13	112	chr14	23356402	23365752
ENSG00000143578.15	CREB3L4	protein_coding	-1.19547	-0.122696	0.231902	7	7	149	chr1	153967534	153974363
ENSG00000164659.14	KIAA1324L	protein_coding	-1.19539	-1.57583	0.231935	2	2	140	chr7	86876906	87059699
ENSG00000126458.3	RRAS	protein_coding	-1.19514	-1.9196	0.232033	12	12	86	chr19	49635292	49640201
ENSG00000250731.1	TPM3P6	processed_pseudogene	1.19512	0.38286	0.23204	1	1	300	chr19	53479350	53480091
ENSG00000163714.17	U2SURP	protein_coding	1.19497	6.16166	0.2321	1	1	115	chr3	142964497	143060546
ENSG00000122481.16	RWDD3	protein_coding	1.19491	0.150057	0.232122	18	18	361	chr1	95234155	95247225
ENSG00000225931.3	RP3-395M20.7	TEC	1.19488	1.15209	0.232133	23	23	605	chr1	2566410	2569888
ENSG00000154016.13	GRAP	protein_coding	-1.19486	-30.7315	0.23214	1	1	377	chr17	19020673	19047637
ENSG00000134897.13	BIVM	protein_coding	-1.19408	-1.04498	0.232449	2	2	271	chr13	102799049	102841535
ENSG00000005812.10	FBXL3	protein_coding	-1.19344	-3.19045	0.232698	9	9	88	chr13	76992598	77027195
ENSG00000225331.1	LINC01678	lincRNA	-1.19324	-0.0815184	0.232777	43	47	568	chr21	44158740	44160076
ENSG00000014919.12	COX15	protein_coding	-1.19318	-1.98304	0.232798	5	5	136	chr10	99711844	99732100
ENSG00000123106.10	CCDC91	protein_coding	-1.19292	-0.628691	0.2329	23	24	312	chr12	28133249	28581511
ENSG00000136237.18	RAPGEF5	protein_coding	1.19272	2.51958	0.23298	7	8	160	chr7	22118238	22357144
ENSG00000117748.9	RPA2	protein_coding	-1.19259	-0.110365	0.23303	19	19	367	chr1	27891524	27914746
ENSG00000117640.17	MTFR1L	protein_coding	-1.19233	-0.675107	0.233132	5	5	227	chr1	25818640	25832942
ENSG00000005421.8	PON1	protein_coding	-1.19204	-0.429718	0.233244	6	6	356	chr7	95297676	95324707
ENSG00000053702.14	NRIP2	protein_coding	1.19179	2.35845	0.233342	10	10	119	chr12	2825348	2835544
ENSG00000163534.14	FCRL1	protein_coding	-1.19167	-0.338232	0.233391	14	14	320	chr1	157794403	157820105
ENSG00000145882.10	PCYOX1L	protein_coding	1.1915	0.724266	0.233459	11	11	202	chr5	149358007	149369653
ENSG00000011132.11	APBA3	protein_coding	1.19132	1.57673	0.233529	11	11	79	chr19	3750880	3761699
ENSG00000141542.10	RAB40B	protein_coding	1.19111	0.782368	0.233612	13	13	132	chr17	82654973	82698728
ENSG00000166793.10	YPEL4	protein_coding	-1.1903	-0.566903	0.23393	1	1	102	chr11	57645087	57649944
ENSG00000211450.9	SELENOH	protein_coding	1.1903	19.0525	0.23393	1	1	67	chr11	57741250	57743554
ENSG00000152056.16	AP1S3	protein_coding	1.19027	0.951382	0.233939	11	11	137	chr2	223751686	223838027
ENSG00000185112.5	FAM43A	protein_coding	1.19011	0.955537	0.234004	19	19	124	chr3	194686544	194689037
ENSG00000172059.10	KLF11	protein_coding	-1.19005	-1.40623	0.234026	14	15	134	chr2	10042849	10054836
ENSG00000087087.18	SRRT	protein_coding	-1.18949	-2.56051	0.234247	12	12	172	chr7	100875126	100888664
ENSG00000170085.17	SIMC1	protein_coding	-1.18941	-0.519928	0.234277	5	5	94	chr5	176238367	176345991
ENSG00000135048.13	TMEM2	protein_coding	1.18925	1.61605	0.234342	8	8	93	chr9	71683366	71816690
ENSG00000104765.15	BNIP3L	protein_coding	-1.18917	-2.99029	0.234372	3	4	72	chr8	26382898	26505636
ENSG00000061938.16	TNK2	protein_coding	-1.18908	-0.348391	0.234409	3	3	255	chr3	195863364	195911945
ENSG00000164609.9	SLU7	protein_coding	1.18899	1.10556	0.234444	15	15	155	chr5	160401641	160421711
ENSG00000213066.11	FGFR1OP	protein_coding	-1.18874	-1.35758	0.234542	9	10	141	chr6	166999182	167052713
ENSG00000096717.11	SIRT1	protein_coding	1.18871	0.260483	0.234553	6	6	80	chr10	67884669	67918390
ENSG00000125459.14	MSTO1	protein_coding	1.18867	1.08102	0.234571	11	11	118	chr1	155610205	155614967
ENSG00000144895.11	EIF2A	protein_coding	1.18826	0.182977	0.234732	15	16	395	chr3	150546685	150584242
ENSG00000172922.8	RNASEH2C	protein_coding	1.18747	0.420824	0.235041	9	9	225	chr11	65714896	65720947
ENSG00000117616.17	RSRP1	protein_coding	1.1869	1.36215	0.235265	11	11	106	chr1	25242237	25338213
ENSG00000115386.5	REG1A	protein_coding	1.18687	10.517	0.235281	3	3	100	chr2	79120458	79123419
ENSG00000163933.9	RFT1	protein_coding	-1.18645	-0.456533	0.235443	34	36	276	chr3	53088483	53130462
ENSG00000188493.14	C19orf54	protein_coding	-1.18637	-0.258747	0.235475	19	20	216	chr19	40740856	40751553
ENSG00000100242.15	SUN2	protein_coding	-1.18619	-3.2345	0.235547	4	4	109	chr22	38734725	38794143
ENSG00000214359.3	RPL18P10	processed_pseudogene	-1.18616	-0.973664	0.23556	4	4	123	chr13	50099331	50099868
ENSG00000211787.1	TRAV8-3	TR_V_gene	1.18609	3.66839	0.235588	6	9	202	chr14	21852558	21853006
ENSG00000173171.14	MTX1	protein_coding	-1.18581	-7.42638	0.235698	5	5	89	chr1	155208699	155213824
ENSG00000188215.9	DCUN1D3	protein_coding	1.18574	0.817071	0.235727	3	6	101	chr16	20854925	20900384
ENSG00000169826.7	CSGALNACT2	protein_coding	1.18549	0.883754	0.235825	11	11	393	chr10	43138486	43185308
ENSG00000115657.12	ABCB6	protein_coding	1.18535	80.5027	0.23588	1	1	60	chr2	219209768	219218990
ENSG00000158552.12	ZFAND2B	protein_coding	-1.18535	-1.41225	0.23588	1	1	110	chr2	219195237	219209651
ENSG00000117010.15	ZNF684	protein_coding	1.1848	0.725866	0.236095	9	9	103	chr1	40531561	40548169
ENSG00000185798.7	WDR53	protein_coding	1.18477	1.00259	0.23611	1	1	144	chr3	196554177	196568674
ENSG00000183793.13	NPIPA5	protein_coding	-1.18466	-0.0948833	0.23615	11	11	392	chr16	15363624	15381047
ENSG00000004139.13	SARM1	protein_coding	1.18368	39.3308	0.23654	1	1	105	chr17	28364356	28404049
ENSG00000089012.14	SIRPG	protein_coding	1.18338	9.98153	0.23666	1	1	696	chr20	1629152	1657779
ENSG00000168090.9	COPS6	protein_coding	1.18331	2.38759	0.236688	5	5	78	chr7	100088954	100092200
ENSG00000108821.13	COL1A1	protein_coding	-1.18323	-1.89292	0.236716	7	7	129	chr17	50183289	50201632
ENSG00000183666.16	GUSBP1	transcribed_unprocessed_pseudogene	-1.18289	-0.28847	0.236852	7	7	429	chr5	21341833	21589372
ENSG00000182934.11	SRPRA	protein_coding	-1.18249	-1.7685	0.23701	12	13	91	chr11	126262919	126269144
ENSG00000185009.12	AP3M1	protein_coding	1.18246	0.431095	0.237024	6	7	132	chr10	74120255	74151063
ENSG00000148297.15	MED22	protein_coding	1.18196	0.204266	0.237223	3	4	113	chr9	133338323	133348131
ENSG00000172466.15	ZNF24	protein_coding	-1.18139	-0.905248	0.237448	12	12	127	chr18	35332212	35345482
ENSG00000204536.13	CCHCR1	protein_coding	1.18117	0.103948	0.237533	26	26	516	chr6	31142439	31158238
ENSG00000084463.7	WBP11	protein_coding	-1.18115	-2.78814	0.237543	7	7	154	chr12	14784579	14803540
ENSG00000146535.13	GNA12	protein_coding	-1.18107	-0.23586	0.237576	8	8	257	chr7	2728112	2844324
ENSG00000178878.12	APOLD1	protein_coding	1.18086	0.665639	0.237659	13	13	102	chr12	12725917	12829975
ENSG00000141905.17	NFIC	protein_coding	1.18072	1.11578	0.237715	11	11	141	chr19	3359563	3469217
ENSG00000123352.17	SPATS2	protein_coding	1.18056	9.61173	0.237777	4	4	143	chr12	49366584	49527424
ENSG00000213901.10	SLC23A3	protein_coding	-1.1804	-0.223163	0.23784	1	1	188	chr2	219161465	219170095
ENSG00000114316.12	USP4	protein_coding	-1.18016	-9.46877	0.237938	2	2	120	chr3	49277831	49340712
ENSG00000185864.16	NPIPB4	protein_coding	1.18014	0.371833	0.237943	29	29	372	chr16	21834569	21880827
ENSG00000137440.4	FGFBP1	protein_coding	1.17988	0.405001	0.238046	32	32	436	chr4	15935569	15938740
ENSG00000214029.4	ZNF891	protein_coding	-1.1797	-0.373974	0.238119	3	4	109	chr12	133106817	133130473
ENSG00000086544.2	ITPKC	protein_coding	-1.17959	-2.65512	0.238162	8	9	154	chr19	40717103	40740860
ENSG00000099308.10	MAST3	protein_coding	-1.17893	-0.669225	0.238425	4	4	140	chr19	18097793	18151692
ENSG00000146066.2	HIGD2A	protein_coding	-1.17871	-0.467327	0.238513	7	7	118	chr5	176388747	176389771
ENSG00000130204.12	TOMM40	protein_coding	-1.17867	-1.87917	0.238529	8	9	80	chr19	44890569	44903689
ENSG00000127423.10	AUNIP	protein_coding	-1.17867	-1.73748	0.23853	1	1	61	chr1	25831913	25859458
ENSG00000176912.3	TYMSOS	processed_transcript	-1.1785	-0.608454	0.238598	2	2	564	chr18	641320	658340
ENSG00000162434.11	JAK1	protein_coding	-1.17849	-1.17936	0.238602	11	11	139	chr1	64833229	64966504
ENSG00000144476.5	ACKR3	protein_coding	-1.17768	-1.80215	0.238923	5	5	84	chr2	236567787	236582358
ENSG00000180304.14	OAZ2	protein_coding	1.17767	3.7635	0.23893	4	4	39	chr15	64687573	64703281
ENSG00000137656.11	BUD13	protein_coding	1.17752	1.93671	0.238987	8	8	73	chr11	116748170	116772988
ENSG00000171794.3	UTF1	protein_coding	-1.17719	-1.10863	0.239119	4	4	121	chr10	133230274	133231558
ENSG00000171130.17	ATP6V0E2	protein_coding	-1.17711	-0.227204	0.239151	12	12	349	chr7	149872968	149880698
ENSG00000164610.8	RP9	protein_coding	1.17695	1.44147	0.239215	5	5	231	chr7	33094797	33109390
ENSG00000158411.11	MITD1	protein_coding	-1.17685	-0.9511	0.239255	21	21	240	chr2	99161427	99181058
ENSG00000106070.17	GRB10	protein_coding	-1.17682	-1.01592	0.239267	13	13	142	chr7	50590063	50793462
ENSG00000113716.12	HMGXB3	protein_coding	1.17666	0.766554	0.239333	13	13	149	chr5	150000046	150053142
ENSG00000184389.9	A3GALT2	protein_coding	-1.17662	-0.0790401	0.239347	14	15	302	chr1	33306766	33321098
ENSG00000254901.7	BORCS8	protein_coding	-1.1766	-0.656239	0.239356	21	22	187	chr19	19176903	19192589
ENSG00000177628.15	GBA	protein_coding	-1.17658	-0.231131	0.239365	10	10	150	chr1	155234452	155244699
ENSG00000234292.3	RP11-213H15.1	lincRNA	-1.17625	-0.71522	0.239493	18	18	369	chr5	91280097	91281142
ENSG00000173511.9	VEGFB	protein_coding	-1.1755	-3.71867	0.239794	6	6	147	chr11	64234538	64238793
ENSG00000115946.7	PNO1	protein_coding	1.17543	1.09398	0.239821	8	9	118	chr2	68157844	68176238
ENSG00000089486.16	CDIP1	protein_coding	-1.17523	-0.23459	0.239903	6	6	260	chr16	4510675	4538828
ENSG00000135837.15	CEP350	protein_coding	-1.17519	-51.2648	0.23992	1	1	76	chr1	179954738	180114880
ENSG00000197217.12	ENTPD4	protein_coding	-1.17511	-0.219877	0.239953	21	21	213	chr8	23385783	23457695
ENSG00000167601.11	AXL	protein_coding	-1.17505	-3.49209	0.239973	6	9	100	chr19	41219203	41261766
ENSG00000173163.10	COMMD1	protein_coding	-1.17476	-328.832	0.24009	1	1	77	chr2	61888724	62147247
ENSG00000029725.16	RABEP1	protein_coding	-1.17475	-0.160795	0.240094	6	7	208	chr17	5282265	5385812
ENSG00000099282.9	TSPAN15	protein_coding	1.17469	8.54302	0.24012	3	3	217	chr10	69451473	69507669
ENSG00000078401.6	EDN1	protein_coding	-1.17437	-6.52138	0.240246	4	4	82	chr6	12290363	12297194
ENSG00000150403.17	TMCO3	protein_coding	1.17432	1.76814	0.240266	3	3	232	chr13	113490995	113554590
ENSG00000073050.11	XRCC1	protein_coding	1.17416	0.340782	0.24033	3	4	205	chr19	43543040	43580473
ENSG00000105879.11	CBLL1	protein_coding	-1.17414	-1.57858	0.240338	8	8	105	chr7	107743697	107761667
ENSG00000132780.16	NASP	protein_coding	-1.17411	-11.1402	0.24035	1	3	83	chr1	45583846	45618904
ENSG00000088367.21	EPB41L1	protein_coding	-1.17409	-0.491029	0.240358	6	6	74	chr20	36091504	36232799
ENSG00000122406.12	RPL5	protein_coding	-1.17399	-2.78412	0.2404	5	5	75	chr1	92832025	92841924
ENSG00000211950.2	IGHV1-24	IG_V_gene	1.17361	2.98605	0.24055	1	7	272	chr14	106276548	106277043
ENSG00000254395.1	IGHV4-55	IG_V_pseudogene	1.17361	0.387489	0.24055	1	2	165	chr14	106606101	106606551
ENSG00000211978.2	IGHV5-78	IG_V_pseudogene	1.17361	2.95531	0.24055	1	2	75	chr14	106851123	106851417
ENSG00000101158.13	NELFCD	protein_coding	1.17328	0.156892	0.240682	37	38	350	chr20	58981208	58995133
ENSG00000246084.2	CTD-2506J14.1	lincRNA	1.17324	0.717485	0.2407	1	1	105	chr14	97458816	97581601
ENSG00000180902.17	D2HGDH	protein_coding	-1.1731	-0.0730344	0.240755	6	10	324	chr2	241734579	241768811
ENSG00000164002.11	EXO5	protein_coding	-1.17309	-0.28734	0.240762	21	22	182	chr1	40508741	40516556
ENSG00000105641.3	SLC5A5	protein_coding	1.17305	0.56226	0.240778	36	38	342	chr19	17871973	17895174
ENSG00000071189.21	SNX13	protein_coding	1.17283	2.26578	0.240862	11	11	127	chr7	17790761	17940501
ENSG00000172239.13	PAIP1	protein_coding	1.17276	0.867258	0.240893	10	10	117	chr5	43526267	43557758
ENSG00000133059.16	DSTYK	protein_coding	1.17269	0.201235	0.24092	7	7	191	chr1	205142505	205211566
ENSG00000228000.1	RPL7AP65	processed_pseudogene	-1.17251	-0.0964497	0.240993	10	13	18	chr17	18311904	18312651
ENSG00000111860.13	CEP85L	protein_coding	1.17244	0.312761	0.241019	14	14	157	chr6	118460772	118710075
ENSG00000143772.9	ITPKB	protein_coding	-1.17229	-1.63561	0.241079	6	6	83	chr1	226631690	226739323
ENSG00000022277.12	RTFDC1	protein_coding	1.17215	6.38566	0.241137	8	8	112	chr20	56468585	56519449
ENSG00000189339.11	SLC35E2B	protein_coding	1.17182	0.0835578	0.241269	6	6	579	chr1	1659529	1692728
ENSG00000122188.12	LAX1	protein_coding	-1.17165	-0.498999	0.241338	19	20	419	chr1	203765176	203776233
ENSG00000163565.18	IFI16	protein_coding	1.17157	2.64839	0.241369	9	9	159	chr1	158999968	159055155
ENSG00000100577.18	GSTZ1	protein_coding	1.17152	0.217977	0.241389	40	40	355	chr14	77320884	77331597
ENSG00000143995.19	MEIS1	protein_coding	-1.17139	-0.77852	0.241441	24	25	517	chr2	66433452	66573869
ENSG00000186642.15	PDE2A	protein_coding	-1.17114	-0.690818	0.241542	9	9	115	chr11	72576141	72674591
ENSG00000124608.4	AARS2	protein_coding	-1.17109	-0.727504	0.241563	8	8	85	chr6	44299654	44313326
ENSG00000127507.17	ADGRE2	protein_coding	1.17106	0.113908	0.241575	3	4	140	chr19	14732393	14778537
ENSG00000130433.7	CACNG6	protein_coding	1.17084	0.370915	0.241662	5	5	678	chr19	53992288	54012669
ENSG00000174514.12	MFSD4A	protein_coding	-1.17084	-0.51063	0.241663	3	3	132	chr1	205568885	205602918
ENSG00000155827.11	RNF20	protein_coding	1.17066	1.90712	0.241735	2	2	57	chr9	101533851	101563344
ENSG00000139329.4	LUM	protein_coding	1.17048	1.03716	0.241809	8	8	93	chr12	91102629	91111831
ENSG00000178252.17	WDR6	protein_coding	-1.17044	-0.133709	0.241823	7	7	247	chr3	49007062	49015953
ENSG00000172460.15	PRSS30P	processed_transcript	-1.17043	-0.114797	0.241828	40	44	577	chr16	2839568	2842710
ENSG00000019485.13	PRDM11	protein_coding	1.1704	3.24512	0.24184	7	7	74	chr11	45095806	45235110
ENSG00000100220.11	RTCB	protein_coding	-1.17023	-2.25029	0.241909	7	8	112	chr22	32387582	32412255
ENSG00000104290.10	FZD3	protein_coding	1.17004	1.67147	0.241986	6	8	119	chr8	28494205	28574268
ENSG00000160408.14	ST6GALNAC6	protein_coding	1.16998	1.43204	0.242009	6	6	135	chr9	127885321	127905408
ENSG00000000457.13	SCYL3	protein_coding	1.16996	0.363575	0.242019	22	22	189	chr1	169849631	169894267
ENSG00000146399.1	TAAR1	protein_coding	-1.16994	-0.214272	0.242023	8	8	12	chr6	132644984	132646003
ENSG00000026559.13	KCNG1	protein_coding	1.16973	3.53725	0.242108	3	3	584	chr20	51003656	51023129
ENSG00000173546.7	CSPG4	protein_coding	1.16971	2.96616	0.242119	6	7	95	chr15	75674322	75712848
ENSG00000137193.13	PIM1	protein_coding	-1.1695	-3.5126	0.242201	3	3	39	chr6	37170203	37175426
ENSG00000140465.13	CYP1A1	protein_coding	1.16948	16.9329	0.24221	1	1	127	chr15	74719542	74725610
ENSG00000109113.18	RAB34	protein_coding	1.16933	6.74475	0.242272	2	2	80	chr17	28714281	28718429
ENSG00000113811.10	SELENOK	protein_coding	1.16906	2.3367	0.24238	1	1	165	chr3	53884410	53891988
ENSG00000163501.6	IHH	protein_coding	1.16906	0.505414	0.242381	2	2	501	chr2	219054420	219060467
ENSG00000149564.11	ESAM	protein_coding	-1.1689	-2.28957	0.242443	5	5	67	chr11	124752583	124762290
ENSG00000175581.13	MRPL48	protein_coding	-1.16845	-0.235318	0.242627	7	7	264	chr11	73787316	73865133
ENSG00000158773.14	USF1	protein_coding	1.16842	0.191993	0.242639	21	21	184	chr1	161039251	161045977
ENSG00000166455.13	C16orf46	protein_coding	-1.16814	-0.464734	0.24275	13	16	145	chr16	81053497	81077267
ENSG00000105255.10	FSD1	protein_coding	-1.1678	-0.532401	0.242887	16	17	764	chr19	4304600	4323836
ENSG00000206527.9	HACD2	protein_coding	1.16762	44.4783	0.24296	1	1	79	chr3	123490820	123585185
ENSG00000065621.14	GSTO2	protein_coding	1.16752	0.209452	0.243001	23	24	216	chr10	104268873	104304945
ENSG00000087237.10	CETP	protein_coding	-1.16732	-0.947848	0.243082	3	3	87	chr16	56961850	56983845
ENSG00000072415.8	MPP5	protein_coding	1.16703	22.8382	0.2432	1	1	75	chr14	67241109	67335819
ENSG00000132507.17	EIF5A	protein_coding	1.16698	0.59694	0.243217	25	25	225	chr17	7306999	7312463
ENSG00000174776.10	WDR49	protein_coding	1.1668	0.522951	0.243291	25	25	543	chr3	167478684	167653983
ENSG00000130559.18	CAMSAP1	protein_coding	1.16626	1.20415	0.24351	1	1	155	chr9	135808487	135907228
ENSG00000115268.9	RPS15	protein_coding	1.16614	6.88494	0.243556	3	3	42	chr19	1438358	1440494
ENSG00000136444.9	RSAD1	protein_coding	1.16585	0.575271	0.243675	4	4	182	chr17	50478800	50485975
ENSG00000170801.9	HTRA3	protein_coding	1.16533	4.38811	0.243887	2	2	154	chr4	8269765	8307111
ENSG00000113719.15	ERGIC1	protein_coding	-1.16508	-2.23433	0.243986	14	15	110	chr5	172834275	172952685
ENSG00000213923.11	CSNK1E	protein_coding	1.16458	1.77558	0.244188	8	8	139	chr22	38290691	38318084
ENSG00000169564.6	PCBP1	protein_coding	-1.16454	-4.6904	0.244207	3	3	57	chr2	70087454	70089203
ENSG00000049759.17	NEDD4L	protein_coding	1.16436	1.54926	0.244278	7	7	111	chr18	58044367	58401540
ENSG00000220323.3	HIST2H2BD	processed_pseudogene	-1.16411	-0.875217	0.244379	6	6	229	chr1	149843041	149843533
ENSG00000095637.21	SORBS1	protein_coding	-1.16407	-2.58682	0.244397	4	4	81	chr10	95311771	95561414
ENSG00000010270.13	STARD3NL	protein_coding	1.16406	0.606767	0.244398	4	4	131	chr7	38178222	38230671
ENSG00000160062.14	ZBTB8A	protein_coding	-1.16397	-1.01381	0.244435	4	5	92	chr1	32539427	32605939
ENSG00000125885.13	MCM8	protein_coding	-1.16272	-0.144421	0.244944	26	30	381	chr20	5950652	5998977
ENSG00000175264.7	CHST1	protein_coding	1.1627	0.438056	0.24495	18	19	173	chr11	45648877	45665622
ENSG00000151694.12	ADAM17	protein_coding	1.16242	3.03481	0.245064	3	3	162	chr2	9488486	9555792
ENSG00000249741.2	RP11-673E1.3	processed_pseudogene	1.16242	0.135221	0.245065	3	3	560	chr4	143911514	143912053
ENSG00000126254.11	RBM42	protein_coding	1.16222	3.68712	0.245146	3	3	58	chr19	35629030	35637686
ENSG00000172640.3	OR10AD1	protein_coding	1.16218	0.423988	0.245164	13	13	471	chr12	48202083	48203387
ENSG00000240237.1	CTD-2182N23.1	processed_pseudogene	-1.16214	-17.0594	0.24518	1	1	56	chr8	133002605	133003075
ENSG00000175309.14	PHYKPL	protein_coding	1.16196	1.36085	0.245251	13	15	99	chr5	178208497	178232790
ENSG00000214535.3	RPS15AP1	processed_pseudogene	-1.16129	-0.792276	0.245526	10	10	103	chr20	21166206	21166596
ENSG00000178229.7	ZNF543	protein_coding	1.16128	39.7164	0.24553	2	2	97	chr19	57320509	57330776
ENSG00000126005.16	MMP24-AS1	protein_coding	-1.16082	-0.280244	0.245715	16	16	329	chr20	35201745	35278131
ENSG00000225663.7	MCRIP1	protein_coding	1.16059	2.3734	0.245807	10	10	101	chr17	81822361	81833302
ENSG00000135409.10	AMHR2	protein_coding	-1.16046	-0.463935	0.245862	23	23	330	chr12	53423855	53431534
ENSG00000140382.14	HMG20A	protein_coding	1.16023	0.36964	0.245956	19	19	225	chr15	77420412	77485607
ENSG00000150977.10	RILPL2	protein_coding	1.16002	1.33341	0.246041	10	10	222	chr12	123410683	123436717
ENSG00000164142.15	FAM160A1	protein_coding	-1.15982	-0.0559036	0.246122	6	6	573	chr4	151409216	151663632
ENSG00000255737.2	AGAP2-AS1	antisense	-1.15976	-1.26309	0.246146	6	6	91	chr12	57726271	57728356
ENSG00000166016.5	ABTB2	protein_coding	1.15951	0.431298	0.246247	6	6	86	chr11	34150988	34358008
ENSG00000106034.17	CPED1	protein_coding	1.15939	0.131859	0.246298	17	17	485	chr7	120988677	121297444
ENSG00000136816.15	TOR1B	protein_coding	-1.15919	-0.0821757	0.246379	27	28	279	chr9	129803153	129811281
ENSG00000001629.9	ANKIB1	protein_coding	1.15907	2.46607	0.246427	2	2	84	chr7	92246234	92401384
ENSG00000051825.14	MPHOSPH9	protein_coding	1.15906	0.803197	0.246432	12	12	178	chr12	123152320	123244014
ENSG00000085415.15	SEH1L	protein_coding	-1.15906	-1.50681	0.246433	5	5	112	chr18	12947133	12987536
ENSG00000170037.13	CNTROB	protein_coding	1.15899	3.69035	0.246461	8	8	188	chr17	7932101	7949578
ENSG00000223519.7	KIF28P	transcribed_unitary_pseudogene	-1.15884	-0.172655	0.24652	38	43	613	chr1	246771837	246830059
ENSG00000169224.12	GCSAML	protein_coding	1.15872	1.20977	0.24657	1	1	522	chr1	247507058	247577690
ENSG00000198860.11	TSEN15	protein_coding	1.15872	8.65804	0.24657	1	1	150	chr1	184051677	184074212
ENSG00000171631.14	P2RY6	protein_coding	-1.15863	-2.92319	0.246606	3	3	48	chr11	73264505	73298617
ENSG00000214297.3	ALDOAP2	processed_pseudogene	1.15857	0.100084	0.246632	18	27	104	chr10	125666875	125667950
ENSG00000005100.12	DHX33	protein_coding	1.15854	2.09807	0.246645	11	11	90	chr17	5440912	5469060
ENSG00000115966.16	ATF2	protein_coding	-1.15853	-6.1305	0.246649	4	4	65	chr2	175072250	175168382
ENSG00000064225.12	ST3GAL6	protein_coding	1.15809	0.419134	0.246825	16	16	211	chr3	98732236	98821201
ENSG00000171747.8	LGALS4	protein_coding	-1.15797	-38.1962	0.246877	2	2	86	chr19	38801671	38813364
ENSG00000182578.13	CSF1R	protein_coding	1.15795	1.19286	0.246886	10	11	105	chr5	150053291	150113372
ENSG00000122861.15	PLAU	protein_coding	1.15783	2.44332	0.246933	3	3	125	chr10	73909177	73917497
ENSG00000120533.12	ENY2	protein_coding	-1.15765	-5.1279	0.247008	2	2	88	chr8	109334324	109345953
ENSG00000143740.14	SNAP47	protein_coding	1.1575	0.386	0.247069	10	10	153	chr1	227728539	227781231
ENSG00000054983.16	GALC	protein_coding	-1.1574	-0.420835	0.247107	17	17	264	chr14	87837820	87993665
ENSG00000198589.10	LRBA	protein_coding	-1.15729	-4.0739	0.247155	7	7	169	chr4	150264531	151015497
ENSG00000155366.16	RHOC	protein_coding	1.15711	1.04918	0.247229	16	16	140	chr1	112701106	112707434
ENSG00000078018.19	MAP2	protein_coding	-1.15703	-0.217923	0.24726	10	10	163	chr2	209424058	209734118
ENSG00000141076.17	UTP4	protein_coding	-1.15672	-0.238326	0.247387	4	4	239	chr16	69131291	69231130
ENSG00000138095.18	LRPPRC	protein_coding	1.1565	0.329453	0.247478	6	6	282	chr2	43886508	43996005
ENSG00000166889.13	PATL1	protein_coding	-1.15649	-3.08706	0.24748	7	7	89	chr11	59636716	59668980
ENSG00000143412.9	ANXA9	protein_coding	-1.15645	-0.552277	0.247495	8	8	134	chr1	150982017	150995634
ENSG00000171469.10	ZNF561	protein_coding	-1.15618	-0.206931	0.247606	41	43	342	chr19	9604680	9621399
ENSG00000129535.12	NRL	protein_coding	-1.15617	-17.648	0.24761	1	1	70	chr14	24080107	24115014
ENSG00000166266.13	CUL5	protein_coding	1.15606	727.002	0.247656	2	2	48	chr11	108008733	108107776
ENSG00000179841.8	AKAP5	protein_coding	1.15603	4.57858	0.24767	1	1	62	chr14	64465499	64474503
ENSG00000179820.15	MYADM	protein_coding	-1.1558	-3.37243	0.247764	10	15	128	chr19	53866223	53876437
ENSG00000229894.4	GK3P	protein_coding	1.1556	4.66758	0.247846	12	12	239	chr4	165277812	165279679
ENSG00000146477.5	SLC22A3	protein_coding	1.15539	0.447192	0.247931	18	18	227	chr6	160348268	160452581
ENSG00000173480.10	ZNF417	protein_coding	-1.15503	-0.261593	0.248078	26	26	258	chr19	57900296	57916610
ENSG00000172538.6	FAM170B	protein_coding	1.15461	0.18541	0.248252	10	13	59	chr10	49131154	49134008
ENSG00000143815.14	LBR	protein_coding	-1.1546	-3.7957	0.248253	8	8	170	chr1	225401502	225428925
ENSG00000170271.10	FAXDC2	protein_coding	-1.15454	-3.64988	0.248278	6	7	101	chr5	154818491	154859252
ENSG00000118058.20	KMT2A	protein_coding	1.15443	5.2161	0.248324	7	7	83	chr11	118436490	118526832
ENSG00000066777.8	ARFGEF1	protein_coding	-1.15436	-5.69597	0.248352	6	6	56	chr8	67173511	67343677
ENSG00000120708.16	TGFBI	protein_coding	-1.15406	-0.695534	0.248475	11	11	143	chr5	136028895	136063818
ENSG00000263753.6	LINC00667	lincRNA	1.15376	0.321291	0.248599	24	27	341	chr18	5237826	5246508
ENSG00000144749.13	LRIG1	protein_coding	1.15375	4.82324	0.248602	4	5	74	chr3	66378797	66501263
ENSG00000167083.6	GNGT2	protein_coding	-1.15367	-0.780895	0.248634	2	2	106	chr17	49202791	49210574
ENSG00000112941.13	PAPD7	protein_coding	1.15356	4.11299	0.24868	1	1	156	chr5	6713007	6757048
ENSG00000249931.4	GOLGA8K	protein_coding	1.15355	0.287673	0.248684	32	36	515	chr15	32392782	32403195
ENSG00000103855.17	CD276	protein_coding	-1.15353	-2.49788	0.248694	2	2	102	chr15	73683966	73714518
ENSG00000213087.3	RP11-613F7.1	processed_pseudogene	1.15348	0.764623	0.248713	22	22	380	chr6	151225550	151225947
ENSG00000142549.9	IGLON5	protein_coding	-1.15315	-0.464215	0.24885	18	19	699	chr19	51311848	51330354
ENSG00000134242.15	PTPN22	protein_coding	1.15288	1.82643	0.24896	1	1	65	chr1	113813811	113871759
ENSG00000078043.15	PIAS2	protein_coding	1.15277	0.134998	0.249006	10	10	189	chr18	46803224	46920148
ENSG00000023318.7	ERP44	protein_coding	1.1526	23.0983	0.249076	2	2	47	chr9	99979179	100099040
ENSG00000125864.13	BFSP1	protein_coding	1.15259	9.94881	0.24908	1	1	553	chr20	17493905	17569220
ENSG00000162892.15	IL24	protein_coding	-1.15258	-0.792085	0.249083	11	11	390	chr1	206897443	206904139
ENSG00000114999.7	TTL	protein_coding	-1.15237	-1.26881	0.24917	6	7	119	chr2	112482154	112541739
ENSG00000162692.10	VCAM1	protein_coding	-1.15235	-0.524996	0.249175	6	6	105	chr1	100719742	100739045
ENSG00000186017.14	ZNF566	protein_coding	1.15235	0.489474	0.249176	9	9	178	chr19	36445119	36489902
ENSG00000016864.18	GLT8D1	protein_coding	-1.15217	-2.0167	0.249249	7	7	105	chr3	52694488	52706032
ENSG00000186704.9	DTX2P1	transcribed_unprocessed_pseudogene	1.15212	0.0428196	0.249273	18	18	322	chr7	76978617	77004308
ENSG00000150776.17	C11orf57	protein_coding	-1.15184	-1.54152	0.249386	6	6	75	chr11	112074086	112085150
ENSG00000234040.3	RPL10P12	processed_pseudogene	-1.15134	-0.654075	0.249594	26	28	322	chr12	68626870	68627187
ENSG00000137073.21	UBAP2	protein_coding	-1.15133	-3.99727	0.249597	6	6	119	chr9	33921693	34048949
ENSG00000117016.9	RIMS3	protein_coding	-1.15107	-1.19788	0.249701	14	14	121	chr1	40620679	40665657
ENSG00000203797.9	DDO	protein_coding	-1.15105	-0.0472001	0.24971	14	14	254	chr6	110391771	110415562
ENSG00000136068.14	FLNB	protein_coding	1.15012	0.182062	0.250094	9	10	169	chr3	58008400	58172251
ENSG00000116741.7	RGS2	protein_coding	1.14992	0.97536	0.250177	10	10	124	chr1	192809039	192812283
ENSG00000158850.14	B4GALT3	protein_coding	-1.1497	-1.15501	0.250269	10	11	104	chr1	161171310	161177968
ENSG00000118113.11	MMP8	protein_coding	1.14945	0.38271	0.250372	32	32	520	chr11	102711795	102727050
ENSG00000152422.15	XRCC4	protein_coding	-1.14932	-2.54938	0.250425	8	8	90	chr5	83077498	83353787
ENSG00000173991.5	TCAP	protein_coding	-1.14925	-1.05413	0.250452	6	6	69	chr17	39664187	39666555
ENSG00000103591.12	AAGAB	protein_coding	-1.14904	-1.1365	0.250539	10	10	150	chr15	67201033	67255195
ENSG00000205978.5	NYNRIN	protein_coding	-1.14879	-0.743776	0.250642	14	14	189	chr14	24398786	24419288
ENSG00000166024.13	R3HCC1L	protein_coding	-1.14878	-0.396403	0.250648	2	2	162	chr10	98134624	98244897
ENSG00000168246.5	UBTD2	protein_coding	-1.1486	-85.9416	0.25072	1	1	130	chr5	172209640	172284071
ENSG00000157483.8	MYO1E	protein_coding	1.14853	0.298762	0.250749	14	14	91	chr15	59132434	59372900
ENSG00000133063.15	CHIT1	protein_coding	-1.14845	-0.203947	0.250783	33	34	455	chr1	203212827	203273641
ENSG00000071575.11	TRIB2	protein_coding	-1.14841	-4.00388	0.250799	11	11	140	chr2	12716889	12742734
ENSG00000079257.7	LXN	protein_coding	-1.14829	-0.320649	0.250851	12	12	233	chr3	158645822	158672693
ENSG00000115159.15	GPD2	protein_coding	1.1471	0.18769	0.25134	7	7	111	chr2	156435290	156613735
ENSG00000153071.14	DAB2	protein_coding	-1.14681	-2.04232	0.25146	4	4	74	chr5	39371675	39462300
ENSG00000095066.11	HOOK2	protein_coding	1.14664	17.6167	0.25153	1	1	183	chr19	12763003	12872740
ENSG00000213445.9	SIPA1	protein_coding	1.14645	0.855509	0.251609	10	10	132	chr11	65638097	65650930
ENSG00000086015.20	MAST2	protein_coding	-1.14613	-0.148222	0.251741	3	3	130	chr1	45786987	46036124
ENSG00000213760.10	ATP6V1G2	protein_coding	1.14594	0.108786	0.251819	46	47	420	chr6	31544462	31548427
ENSG00000116161.17	CACYBP	protein_coding	-1.14587	-2.77508	0.25185	5	5	78	chr1	174999163	175011715
ENSG00000130177.14	CDC16	protein_coding	1.14578	0.0530278	0.251888	10	10	241	chr13	114234887	114272723
ENSG00000125430.8	HS3ST3B1	protein_coding	1.14569	10.0702	0.251922	2	2	161	chr17	14301083	14349404
ENSG00000249115.8	HAUS5	protein_coding	1.14535	1.66591	0.252062	11	11	116	chr19	35612744	35625349
ENSG00000175874.9	CREG2	protein_coding	1.14511	1.28836	0.252164	9	9	224	chr2	101345551	101387595
ENSG00000164398.12	ACSL6	protein_coding	-1.14494	-0.530672	0.252233	13	13	311	chr5	131949973	132012243
ENSG00000127124.14	HIVEP3	protein_coding	-1.14479	-0.375462	0.252297	6	6	73	chr1	41506365	42035925
ENSG00000169744.12	LDB2	protein_coding	-1.14443	-2.57678	0.252447	21	22	648	chr4	16501541	16898809
ENSG00000108298.9	RPL19	protein_coding	-1.14427	-8.76646	0.252512	4	4	43	chr17	39200283	39204727
ENSG00000176715.15	ACSF3	protein_coding	1.14412	0.141087	0.252572	24	25	378	chr16	89088375	89155846
ENSG00000006125.17	AP2B1	protein_coding	-1.14392	-1.80064	0.252655	7	7	97	chr17	35578046	35726409
ENSG00000228541.1	AC093159.1	lincRNA	-1.14343	-0.537483	0.252859	6	7	203	chr2	62463127	62464070
ENSG00000123104.11	ITPR2	protein_coding	1.14338	0.880896	0.252882	15	18	149	chr12	26336515	26833198
ENSG00000167325.14	RRM1	protein_coding	1.14295	0.319754	0.253061	16	17	380	chr11	4094707	4138876
ENSG00000134317.17	GRHL1	protein_coding	-1.14283	-0.294472	0.253107	6	6	165	chr2	9951693	10002277
ENSG00000149716.12	ORAOV1	protein_coding	-1.14252	-14.7886	0.25324	1	1	121	chr11	69653076	69675416
ENSG00000196531.10	NACA	protein_coding	-1.14244	-0.79971	0.253272	4	4	89	chr12	56712428	56731628
ENSG00000169087.10	HSPBAP1	protein_coding	1.14238	0.322863	0.253297	20	20	143	chr3	122740003	122793824
ENSG00000187474.4	FPR3	protein_coding	-1.14206	-0.356188	0.253428	26	26	703	chr19	51795163	51826189
ENSG00000132688.10	NES	protein_coding	1.14201	1.42498	0.253448	5	5	73	chr1	156668763	156677397
ENSG00000170471.14	RALGAPB	protein_coding	-1.14176	-2.46561	0.253553	5	6	62	chr20	38472816	38578861
ENSG00000138738.10	PRDM5	protein_coding	-1.14176	-0.148627	0.253556	25	25	575	chr4	120684919	120922870
ENSG00000144744.16	UBA3	protein_coding	-1.14172	-3.46237	0.253568	6	6	73	chr3	69054730	69080408
ENSG00000103248.18	MTHFSD	protein_coding	-1.1417	-0.215536	0.253577	18	18	338	chr16	86530176	86555235
ENSG00000007341.18	ST7L	protein_coding	-1.1412	-0.0935241	0.253788	2	2	226	chr1	112523518	112620825
ENSG00000196653.11	ZNF502	protein_coding	1.1409	0.130483	0.253913	14	14	353	chr3	44712643	44723831
ENSG00000158941.16	CCAR2	protein_coding	1.14081	0.327648	0.253947	17	18	181	chr8	22604632	22621514
ENSG00000249396.1	LINC02212	lincRNA	-1.1404	-0.208306	0.254118	14	14	79	chr5	10493527	10502728
ENSG00000150625.16	GPM6A	protein_coding	-1.14035	-19.1133	0.25414	1	1	83	chr4	175632934	176002664
ENSG00000042286.14	AIFM2	protein_coding	1.14027	0.712841	0.254176	14	15	153	chr10	70098223	70132934
ENSG00000158711.13	ELK4	protein_coding	-1.14017	-0.989408	0.254214	3	4	146	chr1	205597556	205631962
ENSG00000228340.5	MIR646HG	lincRNA	-1.13974	-0.13478	0.254393	35	39	930	chr20	60087840	60527458
ENSG00000135241.16	PNPLA8	protein_coding	-1.13965	-3.82156	0.254434	9	9	174	chr7	108470422	108569666
ENSG00000163389.10	POGLUT1	protein_coding	1.13964	0.108572	0.254436	24	24	340	chr3	119468938	119494708
ENSG00000120690.15	ELF1	protein_coding	1.13957	4.21605	0.254467	7	8	78	chr13	40932028	41061440
ENSG00000197888.2	UGT2B17	protein_coding	-1.13947	-0.379002	0.254508	9	9	242	chr4	68537184	68568527
ENSG00000119446.13	RBM18	protein_coding	-1.13923	-0.28459	0.254606	5	5	212	chr9	122237624	122264839
ENSG00000144524.17	COPS7B	protein_coding	1.13911	0.916642	0.254658	8	8	76	chr2	231781671	231809254
ENSG00000219951.4	RP11-378G13.2	processed_pseudogene	-1.13836	-1.54067	0.254968	10	10	173	chr6	83392416	83393409
ENSG00000135414.9	GDF11	protein_coding	-1.13834	-1.42674	0.25498	9	9	76	chr12	55743280	55757278
ENSG00000005882.11	PDK2	protein_coding	1.13739	1.13068	0.255374	14	14	184	chr17	50094737	50112152
ENSG00000079335.18	CDC14A	protein_coding	-1.13725	-0.2165	0.255435	14	15	155	chr1	100345025	100520277
ENSG00000152503.9	TRIM36	protein_coding	1.1369	0.292122	0.255578	15	15	574	chr5	115124762	115180546
ENSG00000163507.13	KIAA1524	protein_coding	-1.13669	-0.989547	0.255669	7	7	105	chr3	108549869	108589644
ENSG00000248988.1	RP11-815N9.2	processed_pseudogene	-1.13657	-0.991949	0.25572	10	10	327	chr4	159007119	159007835
ENSG00000205559.3	CHKB-AS1	antisense	-1.13613	-0.100071	0.2559	3	3	171	chr22	50583026	50583877
ENSG00000131899.10	LLGL1	protein_coding	-1.13601	-1.32339	0.255953	16	16	177	chr17	18225587	18244875
ENSG00000176102.11	CSTF3	protein_coding	1.13597	1.50377	0.255969	6	6	57	chr11	33077188	33162371
ENSG00000132406.11	TMEM128	protein_coding	-1.13565	-0.236414	0.256104	37	38	397	chr4	4235542	4248212
ENSG00000100726.14	TELO2	protein_coding	1.13556	0.434607	0.25614	6	6	263	chr16	1493344	1510457
ENSG00000246922.8	UBAP1L	protein_coding	-1.13555	-1.20774	0.256143	6	6	82	chr15	65092770	65115197
ENSG00000184616.8	SPDYE12P	unprocessed_pseudogene	1.1354	0.333386	0.256209	21	23	286	chr7	74906673	74913256
ENSG00000173212.4	MAB21L3	protein_coding	1.13466	1.31296	0.256519	7	7	367	chr1	116111755	116135240
ENSG00000135932.10	CAB39	protein_coding	-1.13434	-3.93604	0.25665	6	6	83	chr2	230712845	230821075
ENSG00000113448.18	PDE4D	protein_coding	1.13417	1.49249	0.256721	9	9	92	chr5	58969038	60488076
ENSG00000058673.16	ZC3H11A	protein_coding	-1.13406	-10.5749	0.25677	1	1	73	chr1	203795654	203854999
ENSG00000112685.13	EXOC2	protein_coding	1.134	1.04629	0.256793	23	26	307	chr6	485133	693111
ENSG00000109475.16	RPL34	protein_coding	1.13343	2.47335	0.257032	13	13	145	chr4	108620566	108630412
ENSG00000138028.15	CGREF1	protein_coding	1.1332	0.131827	0.257129	7	7	151	chr2	27098889	27119115
ENSG00000228223.2	HCG11	lincRNA	1.13303	0.550149	0.257201	13	13	145	chr6	26523450	26526579
ENSG00000162407.8	PLPP3	protein_coding	-1.13298	-1.16107	0.257223	10	10	77	chr1	56494747	56645301
ENSG00000110025.12	SNX15	protein_coding	-1.13276	-0.163173	0.257317	12	12	195	chr11	65027408	65040572
ENSG00000136854.19	STXBP1	protein_coding	1.13266	7.80884	0.257357	4	5	74	chr9	127579370	127696027
ENSG00000176018.12	LYSMD3	protein_coding	1.13177	1.70601	0.257733	6	6	80	chr5	90515611	90529584
ENSG00000136379.11	ABHD17C	protein_coding	-1.13171	-1.10209	0.257758	9	10	152	chr15	80679684	80755621
ENSG00000131127.13	ZNF141	protein_coding	-1.13169	-0.846773	0.257767	6	6	73	chr4	337814	384864
ENSG00000141564.13	RPTOR	protein_coding	1.13162	1.30324	0.257795	10	13	126	chr17	80544819	80966371
ENSG00000125966.9	MMP24	protein_coding	-1.1316	-0.444572	0.257802	8	8	115	chr20	35226654	35277000
ENSG00000163947.11	ARHGEF3	protein_coding	1.13159	1.44737	0.257807	10	11	132	chr3	56727418	57079329
ENSG00000100258.17	LMF2	protein_coding	1.1315	2.09399	0.257843	8	8	150	chr22	50502949	50507691
ENSG00000092199.17	HNRNPC	protein_coding	1.13149	2.47584	0.257849	10	10	76	chr14	21209136	21269494
ENSG00000267174.5	CTC-510F12.4	3prime_overlapping_ncRNA	1.1311	0.0595828	0.258014	5	5	253	chr19	11300777	11324441
ENSG00000048471.13	SNX29	protein_coding	-1.13098	-0.633002	0.258065	7	9	290	chr16	11976737	12574289
ENSG00000139835.13	GRTP1	protein_coding	1.1309	0.730038	0.258097	11	16	210	chr13	113324164	113364148
ENSG00000211806.2	TRAV25	TR_V_gene	1.13036	0.100031	0.258324	24	37	59	chr14	22112347	22113031
ENSG00000124279.11	FASTKD3	protein_coding	-1.13006	-1.31736	0.258452	7	7	128	chr5	7859159	7869037
ENSG00000186591.11	UBE2H	protein_coding	-1.12979	-2.6893	0.258565	7	7	60	chr7	129830732	129952949
ENSG00000151376.16	ME3	protein_coding	-1.12953	-0.629113	0.258673	17	17	231	chr11	86441108	86672636
ENSG00000129292.20	PHF20L1	protein_coding	-1.12902	-2.47131	0.25889	1	1	158	chr8	132775358	132848807
ENSG00000042832.11	TG	protein_coding	-1.12902	-0.402589	0.25889	1	1	87	chr8	132866958	133134903
ENSG00000063169.10	GLTSCR1	protein_coding	1.12893	1.91244	0.258927	2	2	82	chr19	47608196	47703277
ENSG00000185670.7	ZBTB3	protein_coding	-1.12891	-3.5505	0.258937	3	3	88	chr11	62748319	62754188
ENSG00000225093.1	RPL3P7	processed_pseudogene	1.12876	33.1323	0.259	1	1	72	chr6	108004357	108005568
ENSG00000110696.9	C11orf58	protein_coding	-1.12863	-1.73394	0.259054	8	8	86	chr11	16613132	16756881
ENSG00000163686.14	ABHD6	protein_coding	-1.12846	-0.708112	0.259126	17	17	166	chr3	58237506	58295693
ENSG00000084734.8	GCKR	protein_coding	1.12795	0.896842	0.259342	17	17	443	chr2	27496842	27523684
ENSG00000175387.15	SMAD2	protein_coding	1.1274	0.558169	0.259575	14	14	103	chr18	47808957	47931146
ENSG00000130340.15	SNX9	protein_coding	-1.12679	-3.11518	0.259831	9	9	108	chr6	157700387	157945077
ENSG00000196267.12	ZNF836	protein_coding	-1.12677	-0.436099	0.259842	19	20	148	chr19	52153864	52171643
ENSG00000219355.2	RPL31P52	processed_pseudogene	1.12671	6.67905	0.259865	3	3	472	chr12	120450437	120450803
ENSG00000104904.12	OAZ1	protein_coding	1.12657	4.09121	0.259926	9	10	96	chr19	2269509	2273490
ENSG00000214293.8	APTR	lincRNA	-1.1263	-0.210494	0.260039	35	36	401	chr7	77657660	77696265
ENSG00000183066.14	WBP2NL	protein_coding	-1.12617	-0.285226	0.260094	15	15	427	chr22	41998725	42058456
ENSG00000137404.14	NRM	protein_coding	1.12602	0.424531	0.260156	31	33	242	chr6	30688047	30691420
ENSG00000108854.15	SMURF2	protein_coding	-1.126	-3.96076	0.260164	8	9	189	chr17	64542295	64662068
ENSG00000243870.3	RN7SL236P	misc_RNA	-1.12571	-0.183037	0.260289	21	23	37	chr17	78370852	78371135
ENSG00000181045.14	SLC26A11	protein_coding	1.12545	0.77279	0.260397	22	22	141	chr17	80219699	80253500
ENSG00000001631.15	KRIT1	protein_coding	-1.12538	-12.6076	0.260427	3	3	93	chr7	92198969	92246166
ENSG00000156030.13	ELMSAN1	protein_coding	-1.1251	-0.611077	0.260546	10	12	144	chr14	73715122	73790285
ENSG00000073417.14	PDE8A	protein_coding	1.12509	1.43168	0.260551	20	22	151	chr15	84980440	85139145
ENSG00000198756.10	COLGALT2	protein_coding	-1.12508	-0.282828	0.260555	15	15	166	chr1	183929854	184037729
ENSG00000076928.17	ARHGEF1	protein_coding	1.12435	2.87285	0.260863	5	7	108	chr19	41883161	41930150
ENSG00000070182.19	SPTB	protein_coding	1.12435	3.56734	0.260865	14	14	494	chr14	64746283	64879883
ENSG00000225831.1	RPS18P1	processed_pseudogene	1.12422	0.119622	0.260918	26	28	50	chr20	5532878	5533335
ENSG00000072609.17	CHFR	protein_coding	1.12374	0.400959	0.261122	7	9	204	chr12	132832357	132956304
ENSG00000213185.6	FAM24B	protein_coding	1.12356	6.71957	0.2612	1	1	66	chr10	122849078	122879641
ENSG00000166860.2	ZBTB39	protein_coding	1.12308	1.88085	0.261403	5	5	66	chr12	56998834	57006446
ENSG00000135930.13	EIF4E2	protein_coding	1.123	0.887368	0.261439	9	9	138	chr2	232550052	232583644
ENSG00000172428.10	COPS9	protein_coding	-1.12299	-2.06531	0.26144	11	13	118	chr2	240126563	240136807
ENSG00000169246.16	NPIPB3	protein_coding	-1.12297	-0.276585	0.26145	23	24	273	chr16	21402237	21448567
ENSG00000138303.17	ASCC1	protein_coding	-1.12291	-0.436406	0.261474	17	17	247	chr10	72096032	72217134
ENSG00000107566.13	ERLIN1	protein_coding	-1.12289	-1.70896	0.261484	7	7	92	chr10	100150094	100188334
ENSG00000049883.14	PTCD2	protein_coding	-1.1226	-1.4302	0.261606	6	6	82	chr5	72320367	72368395
ENSG00000044090.8	CUL7	protein_coding	-1.12254	-0.247699	0.261633	22	23	248	chr6	43037617	43053945
ENSG00000172531.14	PPP1CA	protein_coding	1.12248	12.0278	0.261657	2	3	69	chr11	67398183	67421183
ENSG00000107779.13	BMPR1A	protein_coding	-1.12248	-0.203314	0.26166	12	12	225	chr10	86756601	86932838
ENSG00000255733.5	IFNG-AS1	antisense	-1.12246	-0.0426473	0.261667	3	3	297	chr12	67989445	68234686
ENSG00000123405.13	NFE2	protein_coding	1.12177	3.07686	0.261959	5	5	64	chr12	54292111	54301121
ENSG00000163617.10	CCDC191	protein_coding	1.12162	1.2647	0.262025	7	7	116	chr3	113964137	114056613
ENSG00000236946.2	HNRNPA1P70	processed_pseudogene	-1.12161	-1.23027	0.26203	4	4	98	chr12	68035767	68036853
ENSG00000140386.12	SCAPER	protein_coding	1.12145	0.0541483	0.262098	14	14	372	chr15	76347904	76905444
ENSG00000100490.9	CDKL1	protein_coding	-1.12114	-3.85439	0.26223	1	1	141	chr14	50329404	50416461
ENSG00000078369.17	GNB1	protein_coding	1.12113	3.64981	0.262234	8	8	124	chr1	1785285	1891117
ENSG00000173875.13	ZNF791	protein_coding	-1.12075	-2.69897	0.262395	10	10	89	chr19	12610918	12633840
ENSG00000123243.14	ITIH5	protein_coding	-1.12071	-0.551617	0.262412	20	20	194	chr10	7559270	7666998
ENSG00000125910.5	S1PR4	protein_coding	1.12066	1.74578	0.262431	52	54	771	chr19	3172346	3180332
ENSG00000176054.6	RPL23P2	processed_pseudogene	-1.12056	-0.304977	0.262476	8	8	160	chr21	28997613	28998033
ENSG00000014914.20	MTMR11	protein_coding	1.12039	2.84029	0.262547	4	5	140	chr1	149928651	149936867
ENSG00000114126.17	TFDP2	protein_coding	1.12032	2.4061	0.262576	5	5	105	chr3	141944428	142149537
ENSG00000110876.9	SELPLG	protein_coding	-1.11942	-1.99362	0.262959	7	7	86	chr12	108622277	108633959
ENSG00000152284.4	TCF7L1	protein_coding	1.11907	0.705824	0.263112	9	9	155	chr2	85133410	85310388
ENSG00000159210.9	SNF8	protein_coding	1.1188	1.60444	0.263225	20	20	172	chr17	48929316	48945117
ENSG00000023608.4	SNAPC1	protein_coding	-1.1187	-0.126713	0.263266	11	11	212	chr14	61762357	61796428
ENSG00000022976.15	ZNF839	protein_coding	1.11852	0.615597	0.263346	3	3	181	chr14	102317377	102342702
ENSG00000173200.12	PARP15	protein_coding	1.11846	0.30424	0.26337	6	6	193	chr3	122577602	122639047
ENSG00000211767.1	TRBJ2-3	TR_J_gene	-1.11821	-0.296509	0.263478	16	17	34	chr7	142796847	142796895
ENSG00000160741.16	CRTC2	protein_coding	1.11819	3.40922	0.263485	5	5	138	chr1	153947669	153958625
ENSG00000139350.11	NEDD1	protein_coding	-1.11803	-1.10503	0.263553	8	8	65	chr12	96907223	96953777
ENSG00000157014.10	TATDN2	protein_coding	-1.11788	-3.85896	0.263616	2	2	164	chr3	10248023	10281218
ENSG00000167600.13	CYP2S1	protein_coding	-1.11764	-1.16122	0.263721	8	9	90	chr19	41193049	41207539
ENSG00000164039.14	BDH2	protein_coding	-1.1174	-0.0953192	0.263825	7	7	419	chr4	103079435	103099883
ENSG00000223478.1	RP11-545E17.3	antisense	1.11724	1.9119	0.26389	7	8	145	chr9	128724445	128733194
ENSG00000133110.14	POSTN	protein_coding	-1.11723	-0.67756	0.263894	34	34	548	chr13	37562583	37598844
ENSG00000099341.11	PSMD8	protein_coding	-1.11723	-1.75087	0.263895	11	11	109	chr19	38374536	38383824
ENSG00000231443.2	AC024937.6	processed_pseudogene	1.11689	0.218519	0.264043	45	50	447	chr3	195937243	195938739
ENSG00000227107.1	AC096574.5	lincRNA	-1.11678	-0.242494	0.264086	4	4	656	chr2	237612977	237626525
ENSG00000178338.10	ZNF354B	protein_coding	1.11668	0.948059	0.26413	1	1	286	chr5	178859953	178888122
ENSG00000100749.7	VRK1	protein_coding	-1.1166	-0.932639	0.264164	10	11	103	chr14	96797304	96931722
ENSG00000079432.7	CIC	protein_coding	1.11607	2.00964	0.26439	3	5	69	chr19	42268537	42295797
ENSG00000067955.13	CBFB	protein_coding	-1.11599	-5.55745	0.264427	6	6	95	chr16	67029116	67101058
ENSG00000110274.15	CEP164	protein_coding	-1.11595	-0.23567	0.264442	25	27	197	chr11	117314557	117413268
ENSG00000109065.11	NAT9	protein_coding	1.11595	3.94452	0.264445	6	7	116	chr17	74770547	74776367
ENSG00000101084.17	C20orf24	protein_coding	1.11586	3.30765	0.264484	5	6	98	chr20	36605734	36612557
ENSG00000148229.12	POLE3	protein_coding	-1.11584	-0.385381	0.26449	20	20	141	chr9	113407235	113410672
ENSG00000187240.13	DYNC2H1	protein_coding	1.11569	0.459641	0.264554	11	11	184	chr11	103109431	103479863
ENSG00000167972.13	ABCA3	protein_coding	1.11564	1.58345	0.264578	15	18	178	chr16	2275881	2340746
ENSG00000137574.10	TGS1	protein_coding	-1.11558	-0.855977	0.264601	10	10	155	chr8	55773142	55825448
ENSG00000121578.12	B4GALT4	protein_coding	-1.11535	-0.60088	0.264701	18	18	192	chr3	119211732	119241103
ENSG00000112624.12	GLTSCR1L	protein_coding	-1.11503	-1.7376	0.264839	5	5	120	chr6	42746958	42868560
ENSG00000136870.10	ZNF189	protein_coding	-1.11496	-0.415812	0.264868	15	15	220	chr9	101398873	101410660
ENSG00000230829.3	CTD-2186M15.1	processed_pseudogene	-1.11493	-6.3338	0.26488	1	1	59	chr5	32221932	32222347
ENSG00000123374.10	CDK2	protein_coding	-1.11486	-1.48303	0.264912	6	6	55	chr12	55966769	55972784
ENSG00000199785.1	SNORA52	snoRNA	-1.11477	-1.55605	0.264949	6	9	98	chr11	811681	811814
ENSG00000104164.10	BLOC1S6	protein_coding	-1.11415	-1.19096	0.265213	9	9	109	chr15	45587123	45615999
ENSG00000162971.10	TYW5	protein_coding	1.11399	0.596938	0.265283	8	8	135	chr2	199929975	199955736
ENSG00000182196.13	ARL6IP4	protein_coding	-1.11387	-0.469589	0.265335	4	4	107	chr12	122980060	122982913
ENSG00000012232.8	EXTL3	protein_coding	1.11367	2.71343	0.265421	7	7	130	chr8	28600469	28753687
ENSG00000116489.12	CAPZA1	protein_coding	-1.11356	-0.93003	0.26547	1	1	201	chr1	112619173	112671619
ENSG00000113810.15	SMC4	protein_coding	1.11355	2.11218	0.265471	4	4	121	chr3	160399274	160434962
ENSG00000107643.15	MAPK8	protein_coding	-1.11343	-0.192075	0.265526	9	9	210	chr10	48306639	48439360
ENSG00000116521.10	SCAMP3	protein_coding	-1.11269	-1.44605	0.265843	3	3	80	chr1	155255979	155262430
ENSG00000177666.16	PNPLA2	protein_coding	1.11177	4.48429	0.266236	6	6	92	chr11	818902	825573
ENSG00000154144.12	TBRG1	protein_coding	-1.11172	-1.50966	0.266261	3	3	62	chr11	124622861	124635398
ENSG00000095564.13	BTAF1	protein_coding	-1.11159	-2.66966	0.266314	8	8	76	chr10	91923769	92030325
ENSG00000196323.12	ZBTB44	protein_coding	1.11155	1.96261	0.266334	2	2	110	chr11	130226677	130314686
ENSG00000182648.11	LINC01006	lincRNA	-1.11137	-0.0992096	0.26641	23	25	307	chr7	156472196	156640654
ENSG00000159588.14	CCDC17	protein_coding	-1.11114	-0.506145	0.26651	6	8	142	chr1	45620044	45624057
ENSG00000233937.6	CTC-338M12.4	processed_transcript	-1.11107	-14.338	0.266538	2	2	119	chr5	181246523	181272167
ENSG00000130528.11	HRC	protein_coding	1.11102	4.38119	0.266559	6	7	93	chr19	49151198	49155424
ENSG00000178537.9	SLC25A20	protein_coding	-1.11088	-0.925441	0.26662	1	1	47	chr3	48856931	48898993
ENSG00000131115.15	ZNF227	protein_coding	-1.1108	-1.85279	0.266655	8	9	105	chr19	44207547	44237268
ENSG00000109944.10	C11orf63	protein_coding	-1.11065	-0.377055	0.266718	11	11	147	chr11	122882528	122959798
ENSG00000160094.14	ZNF362	protein_coding	1.11042	1.69801	0.266817	6	6	114	chr1	33256545	33300719
ENSG00000123240.16	OPTN	protein_coding	1.11042	0.885101	0.266818	23	25	179	chr10	13099449	13138308
ENSG00000213639.9	PPP1CB	protein_coding	-1.11019	-0.188258	0.266915	17	17	238	chr2	28751640	28802940
ENSG00000081760.16	AACS	protein_coding	1.10986	1.22154	0.267061	13	13	183	chr12	125065379	125143320
ENSG00000164180.13	TMEM161B	protein_coding	1.1098	2.42687	0.267083	4	4	112	chr5	88189633	88269476
ENSG00000135063.17	FAM189A2	protein_coding	1.10971	0.608042	0.267123	30	30	455	chr9	69324572	69392455
ENSG00000155329.11	ZCCHC10	protein_coding	1.10927	1.7579	0.267314	6	6	59	chr5	132996985	133026604
ENSG00000251393.3	RP1-240K6.3	processed_transcript	-1.10923	-0.266489	0.26733	9	13	22	chr14	73462423	73477175
ENSG00000168026.18	TTC21A	protein_coding	1.10898	6.41808	0.267437	3	3	226	chr3	39107704	39138902
ENSG00000070019.4	GUCY2C	protein_coding	-1.10887	-0.255129	0.267486	4	4	469	chr12	14612632	14696585
ENSG00000050130.17	JKAMP	protein_coding	1.10883	1.02328	0.267504	15	15	200	chr14	59484443	59505404
ENSG00000182568.16	SATB1	protein_coding	-1.10874	-1.24191	0.267543	15	15	172	chr3	18345387	18445588
ENSG00000179869.14	ABCA13	protein_coding	-1.10823	-1.17393	0.267763	10	10	253	chr7	48171458	48647496
ENSG00000119917.13	IFIT3	protein_coding	1.10798	3.28648	0.26787	1	1	57	chr10	89327894	89340971
ENSG00000162852.13	CNST	protein_coding	1.1078	1.72813	0.267947	9	9	159	chr1	246566444	246668584
ENSG00000103353.15	UBFD1	protein_coding	1.10771	1.43578	0.267989	9	10	115	chr16	23557362	23574389
ENSG00000177410.12	ZFAS1	antisense	-1.10763	-0.575259	0.268021	19	19	233	chr20	49278178	49295738
ENSG00000229093.1	OR51AB1P	unprocessed_pseudogene	-1.10736	-0.550495	0.26814	3	4	18	chr11	5291761	5292380
ENSG00000100122.5	CRYBB1	protein_coding	-1.10715	-0.460127	0.26823	64	67	724	chr22	26599278	26618088
ENSG00000107890.16	ANKRD26	protein_coding	-1.10713	-0.236253	0.268238	22	22	241	chr10	26991914	27100498
ENSG00000106004.4	HOXA5	protein_coding	-1.10692	-0.217614	0.268328	29	29	421	chr7	27141052	27143668
ENSG00000196182.10	STK40	protein_coding	-1.10684	-2.11343	0.268364	9	9	68	chr1	36339624	36385896
ENSG00000227032.1	RPS2P36	processed_pseudogene	-1.10626	-1.85615	0.268613	3	3	109	chr10	96620877	96621707
ENSG00000109917.10	ZPR1	protein_coding	-1.10599	-1.77328	0.26873	15	15	147	chr11	116773799	116788050
ENSG00000186188.10	FFAR4	protein_coding	1.10589	0.505125	0.268776	3	3	461	chr10	93566665	93604480
ENSG00000079246.15	XRCC5	protein_coding	1.10559	0.434153	0.268904	20	21	203	chr2	216107464	216206303
ENSG00000112234.8	FBXL4	protein_coding	1.10554	0.397961	0.268925	14	14	126	chr6	98868538	98948006
ENSG00000213801.4	ZNF321P	transcribed_processed_pseudogene	-1.10454	-0.899956	0.269358	3	3	202	chr19	52927135	52942601
ENSG00000224383.7	PRR29	protein_coding	-1.10438	-2.18085	0.269429	3	3	128	chr17	63998351	64004304
ENSG00000163510.13	CWC22	protein_coding	-1.10438	-2.53339	0.26943	1	1	102	chr2	179944876	180007113
ENSG00000120915.13	EPHX2	protein_coding	-1.10429	-0.155366	0.269467	17	17	385	chr8	27490779	27545564
ENSG00000186566.12	GPATCH8	protein_coding	1.10418	3.06782	0.269513	5	5	110	chr17	44397416	44503404
ENSG00000088882.7	CPXM1	protein_coding	1.10399	3.80196	0.269598	7	7	148	chr20	2794069	2800637
ENSG00000150459.12	SAP18	protein_coding	1.10383	2.73877	0.269668	2	3	135	chr13	21140514	21149084
ENSG00000088538.12	DOCK3	protein_coding	-1.1038	-0.631113	0.269681	2	2	160	chr3	50675241	51384198
ENSG00000239642.5	MEIKIN	protein_coding	-1.10355	-0.0702172	0.269789	13	13	249	chr5	131806993	131945698
ENSG00000204949.8	FAM83A-AS1	antisense	-1.10347	-1.59041	0.269821	6	6	162	chr8	123201172	123202743
ENSG00000136999.4	NOV	protein_coding	1.1033	1.0472	0.269896	8	8	132	chr8	119416306	119424353
ENSG00000124469.11	CEACAM8	protein_coding	1.10329	2.69297	0.269902	4	4	246	chr19	42580241	42595055
ENSG00000070759.16	TESK2	protein_coding	1.10325	0.164932	0.269918	10	10	135	chr1	45343883	45491166
ENSG00000137145.20	DENND4C	protein_coding	1.10325	3.98543	0.26992	10	10	133	chr9	19230435	19373545
ENSG00000101182.14	PSMA7	protein_coding	1.10315	22.4224	0.269963	2	2	75	chr20	62136735	62143440
ENSG00000144746.6	ARL6IP5	protein_coding	1.10297	1.12842	0.27004	1	1	247	chr3	69084944	69106066
ENSG00000145675.14	PIK3R1	protein_coding	1.10296	2.10811	0.270043	8	8	97	chr5	68215720	68301821
ENSG00000122741.15	DCAF10	protein_coding	-1.10294	-0.694214	0.270055	13	16	111	chr9	37800502	37867666
ENSG00000127081.13	ZNF484	protein_coding	1.10288	1.62542	0.270081	2	2	180	chr9	92845031	92878038
ENSG00000142731.10	PLK4	protein_coding	-1.10263	-5.74011	0.270188	3	3	64	chr4	127880861	127899195
ENSG00000230510.6	PPP5D1	protein_coding	-1.10263	-181.691	0.27019	1	1	202	chr19	46480796	46601200
ENSG00000144837.8	PLA1A	protein_coding	1.10258	0.468869	0.270212	25	25	468	chr3	119597842	119629811
ENSG00000012779.10	ALOX5	protein_coding	-1.10253	-23.3031	0.27023	1	2	227	chr10	45374176	45446119
ENSG00000173338.12	KCNK7	protein_coding	1.10229	0.329125	0.270334	6	6	122	chr11	65592855	65595996
ENSG00000189182.9	KRT77	protein_coding	-1.10168	-0.182971	0.270602	41	42	387	chr12	52689626	52703463
ENSG00000180610.10	ZBTB12BP	processed_pseudogene	1.10125	0.51307	0.270787	46	46	472	chr4	39770081	39771371
ENSG00000155275.18	TRMT44	protein_coding	1.10085	0.384422	0.270961	10	12	303	chr4	8438869	8493531
ENSG00000227253.3	RP11-166N17.1	antisense	1.10073	0.767554	0.271015	26	26	556	chr10	32266289	32269474
ENSG00000164896.19	FASTK	protein_coding	1.10072	1.80213	0.271019	15	18	194	chr7	151076593	151080862
ENSG00000137441.7	FGFBP2	protein_coding	-1.10064	-0.490442	0.271052	11	11	515	chr4	15960243	15969309
ENSG00000068903.19	SIRT2	protein_coding	-1.10055	-5.85412	0.271092	4	4	66	chr19	38878555	38899862
ENSG00000156469.8	MTERF3	protein_coding	1.10044	1.4115	0.27114	1	1	106	chr8	96239398	96261610
ENSG00000070010.18	UFD1L	protein_coding	-1.10043	-0.875227	0.271146	7	8	91	chr22	19449910	19479215
ENSG00000099337.4	KCNK6	protein_coding	1.10041	3.09719	0.271155	3	3	101	chr19	38319844	38332076
ENSG00000136895.18	GARNL3	protein_coding	-1.10015	-0.511876	0.271266	11	12	148	chr9	127224265	127393660
ENSG00000138668.18	HNRNPD	protein_coding	1.09979	1.34313	0.271423	8	8	70	chr4	82352498	82374503
ENSG00000141002.19	TCF25	protein_coding	-1.09968	-0.503115	0.27147	15	16	150	chr16	89873570	89913627
ENSG00000214944.9	ARHGEF28	protein_coding	1.09959	0.749518	0.27151	14	15	126	chr5	73626158	73941993
ENSG00000146963.17	LUC7L2	protein_coding	1.09952	3.99554	0.271541	15	15	150	chr7	139340359	139423457
ENSG00000103316.10	CRYM	protein_coding	1.09933	2.2977	0.271626	3	4	135	chr16	21238874	21303083
ENSG00000130921.7	C12orf65	protein_coding	1.09914	0.714303	0.271709	3	3	208	chr12	123232916	123257959
ENSG00000134882.15	UBAC2	protein_coding	1.09897	0.653933	0.27178	1	1	84	chr13	99200774	99386434
ENSG00000114656.10	KIAA1257	protein_coding	-1.09869	-1.2197	0.271901	28	29	440	chr3	128909866	129002690
ENSG00000248508.6	SRP14-AS1	lincRNA	-1.09864	-0.127646	0.271924	25	26	224	chr15	40039311	40067290
ENSG00000099795.6	NDUFB7	protein_coding	-1.09847	-36.2153	0.272	1	1	102	chr19	14566078	14572062
ENSG00000114378.16	HYAL1	protein_coding	1.09823	1.93178	0.272104	12	12	180	chr3	50299889	50312381
ENSG00000170088.13	TMEM192	protein_coding	1.09791	1.95701	0.272244	8	8	94	chr4	165070608	165208549
ENSG00000265579.1	RP11-713C5.1	sense_intronic	-1.09787	-0.563186	0.27226	20	21	563	chr18	72743756	72745961
ENSG00000243609.1	RPS2P44	processed_pseudogene	-1.09751	-13.602	0.27242	1	1	71	chr16	48577524	48578369
ENSG00000108021.19	FAM208B	protein_coding	-1.0971	-2.37411	0.272597	9	11	104	chr10	5684838	5763740
ENSG00000011258.15	MBTD1	protein_coding	1.09709	0.452208	0.2726	12	13	82	chr17	51177425	51260066
ENSG00000115520.8	COQ10B	protein_coding	1.09698	1.03528	0.272651	6	6	57	chr2	197453423	197475308
ENSG00000255198.4	SNHG9	lincRNA	-1.09695	-0.823725	0.272665	17	18	329	chr16	1964959	1965509
ENSG00000102678.6	FGF9	protein_coding	-1.09692	-0.46275	0.272675	42	44	661	chr13	21671383	21704498
ENSG00000176659.7	C20orf197	lincRNA	1.09677	0.361214	0.272743	3	3	705	chr20	60055925	60072953
ENSG00000090971.4	NAT14	protein_coding	-1.09673	-1.69939	0.27276	1	1	149	chr19	55485004	55487568
ENSG00000173041.11	ZNF680	protein_coding	1.0966	0.264613	0.272817	20	22	228	chr7	64519884	64563106
ENSG00000067715.13	SYT1	protein_coding	1.09642	0.104147	0.272897	27	28	564	chr12	78863993	79452008
ENSG00000228363.2	AC015971.2	antisense	1.09623	0.854199	0.27298	8	10	108	chr2	86562070	86618766
ENSG00000175395.15	ZNF25	protein_coding	-1.09603	-0.179269	0.273065	12	12	288	chr10	37949572	37976633
ENSG00000069667.15	RORA	protein_coding	1.09587	4.41607	0.273134	7	7	117	chr15	60488284	61229319
ENSG00000223711.1	AC091633.3	antisense	1.09541	0.384966	0.273339	3	3	626	chr3	195544048	195550581
ENSG00000111450.13	STX2	protein_coding	1.0953	0.039272	0.273386	2	2	419	chr12	130789600	130839266
ENSG00000170209.4	ANKK1	protein_coding	1.09529	0.0736062	0.27339	12	12	201	chr11	113387791	113400418
ENSG00000211956.2	IGHV4-34	IG_V_gene	1.09511	2.4142	0.27347	4	11	351	chr14	106373663	106374145
ENSG00000101695.8	RNF125	protein_coding	-1.09453	-4.90714	0.273723	5	5	105	chr18	32018372	32073213
ENSG00000198892.6	SHISA4	protein_coding	1.09441	0.24395	0.273774	24	24	253	chr1	201888680	201892306
ENSG00000140470.13	ADAMTS17	protein_coding	1.09431	0.525327	0.27382	3	3	724	chr15	99971589	100342005
ENSG00000063438.16	AHRR	protein_coding	1.09429	0.103454	0.273826	24	29	289	chr5	304176	438291
ENSG00000163702.18	IL17RC	protein_coding	1.09409	0.079414	0.273914	4	4	298	chr3	9917074	9933621
ENSG00000154822.17	PLCL2	protein_coding	1.09391	1.04833	0.273994	8	8	117	chr3	16802651	17090594
ENSG00000119979.16	FAM45A	protein_coding	-1.09381	-4097.53	0.27404	1	1	102	chr10	119104092	119137984
ENSG00000197951.8	ZNF71	protein_coding	-1.09357	-0.35781	0.274142	5	6	156	chr19	56595264	56626481
ENSG00000175646.3	PRM1	protein_coding	-1.09345	-2.70817	0.274195	2	2	117	chr16	11280836	11281350
ENSG00000186868.15	MAPT	protein_coding	-1.0934	-0.526816	0.274218	7	7	172	chr17	45894382	46028334
ENSG00000018189.12	RUFY3	protein_coding	1.0933	0.346389	0.274262	5	5	150	chr4	70704204	70807315
ENSG00000011198.7	ABHD5	protein_coding	-1.09329	-1.18504	0.274266	3	3	84	chr3	43690113	43734371
ENSG00000164109.13	MAD2L1	protein_coding	1.09319	1.36984	0.27431	8	8	154	chr4	120055608	120067074
ENSG00000014164.6	ZC3H3	protein_coding	1.09317	0.0462301	0.27432	1	1	248	chr8	143437655	143541453
ENSG00000104973.16	MED25	protein_coding	1.09304	1.30523	0.274378	13	13	150	chr19	49818279	49838816
ENSG00000087053.18	MTMR2	protein_coding	-1.09275	-2.86741	0.274505	10	10	135	chr11	95832882	95925315
ENSG00000249129.1	SUDS3P1	processed_pseudogene	1.09261	0.627443	0.274565	12	12	102	chr5	177971316	177972281
ENSG00000196951.10	SCOC-AS1	antisense	1.09243	4.25757	0.274644	4	4	89	chr4	140283724	140373381
ENSG00000123329.17	ARHGAP9	protein_coding	-1.09229	-1.14971	0.274706	8	8	116	chr12	57472255	57488814
ENSG00000111850.10	SMIM8	protein_coding	-1.09213	-0.14062	0.274775	29	29	305	chr6	87322583	87399741
ENSG00000143771.11	CNIH4	protein_coding	-1.09137	-0.484829	0.275109	18	19	358	chr1	224356850	224379459
ENSG00000138600.9	SPPL2A	protein_coding	-1.0911	-1.40265	0.275228	8	8	240	chr15	50702266	50765808
ENSG00000176748.5	OR52Z1	polymorphic_pseudogene	1.09104	0.240256	0.275257	9	10	18	chr11	5177714	5178610
ENSG00000159433.11	STARD9	protein_coding	-1.09078	-2.25138	0.275371	9	11	82	chr15	42575659	42720981
ENSG00000104953.19	TLE6	protein_coding	1.09072	0.594691	0.275396	14	17	190	chr19	2977446	2995184
ENSG00000170004.16	CHD3	protein_coding	1.09068	1.08732	0.275414	8	9	118	chr17	7884806	7912760
ENSG00000007968.6	E2F2	protein_coding	-1.09066	-2.56606	0.275421	10	11	379	chr1	23506430	23531220
ENSG00000127191.17	TRAF2	protein_coding	1.09062	4.14196	0.27544	3	8	113	chr9	136881912	136926607
ENSG00000155229.20	MMS19	protein_coding	-1.09032	-1.92182	0.275573	13	13	147	chr10	97458324	97498794
ENSG00000145220.13	LYAR	protein_coding	1.09002	0.333032	0.275705	9	9	162	chr4	4267701	4290169
ENSG00000138821.12	SLC39A8	protein_coding	1.08966	1.5133	0.275865	11	11	143	chr4	102251041	102431258
ENSG00000077984.5	CST7	protein_coding	-1.08953	-0.251181	0.275921	8	8	121	chr20	24949230	24959928
ENSG00000121053.5	EPX	protein_coding	-1.08939	-0.415339	0.275984	40	40	401	chr17	58192737	58205174
ENSG00000245164.6	LINC00861	lincRNA	-1.0893	-1.13375	0.27602	35	35	642	chr8	125922308	125951249
ENSG00000153291.15	SLC25A27	protein_coding	-1.08927	-0.148912	0.276033	5	5	356	chr6	46652915	46678193
ENSG00000105771.13	SMG9	protein_coding	1.08912	2.03793	0.2761	4	4	136	chr19	43727992	43754990
ENSG00000258472.8	RP11-192H23.4	protein_coding	1.08885	0.551609	0.27622	1	1	150	chr17	28455752	28614197
ENSG00000115091.11	ACTR3	protein_coding	1.08866	3.25051	0.276305	6	8	145	chr2	113889960	113962596
ENSG00000181396.12	OGFOD3	protein_coding	-1.08858	-0.151215	0.27634	26	27	325	chr17	82389223	82418637
ENSG00000253755.1	IGHGP	IG_C_pseudogene	-1.08851	-0.249779	0.276372	15	24	510	chr14	105664633	105669843
ENSG00000167114.12	SLC27A4	protein_coding	1.08844	1.8229	0.276401	3	3	68	chr9	128340646	128361470
ENSG00000100029.17	PES1	protein_coding	1.0881	2.0131	0.276551	8	8	199	chr22	30576625	30607083
ENSG00000176340.3	COX8A	protein_coding	1.08789	1.08018	0.276646	5	5	77	chr11	63974607	63976543
ENSG00000136935.13	GOLGA1	protein_coding	-1.08787	-0.565211	0.276655	12	12	157	chr9	124878357	124948013
ENSG00000217159.2	LARP1P1	processed_pseudogene	1.08783	0.146818	0.276669	15	18	29	chr6	26164072	26164363
ENSG00000197580.11	BCO2	protein_coding	1.08771	0.0658962	0.276721	14	14	275	chr11	112175467	112224699
ENSG00000102996.4	MMP15	protein_coding	1.08771	19.1647	0.276722	3	3	120	chr16	58025566	58046901
ENSG00000170442.11	KRT86	protein_coding	1.08768	2.16348	0.276736	3	3	546	chr12	52249300	52309163
ENSG00000013441.15	CLK1	protein_coding	1.08763	3.84537	0.276759	6	6	63	chr2	200853009	200864744
ENSG00000169696.15	ASPSCR1	protein_coding	1.08759	2.07557	0.276778	11	11	156	chr17	81976807	82017406
ENSG00000106588.10	PSMA2	protein_coding	1.08745	16.1875	0.27684	4	4	86	chr7	42916857	42932223
ENSG00000251143.1	RP11-849H4.4	antisense	1.08734	7.23929	0.276886	4	4	199	chr11	72014291	72020910
ENSG00000153561.12	RMND5A	protein_coding	1.08718	3.28536	0.276958	4	5	92	chr2	86720173	86778041
ENSG00000110906.12	KCTD10	protein_coding	1.08704	1.73159	0.27702	2	2	213	chr12	109448656	109477544
ENSG00000080845.17	DLGAP4	protein_coding	1.08703	8.58067	0.277025	3	3	63	chr20	36306336	36528637
ENSG00000049449.8	RCN1	protein_coding	1.08688	0.200412	0.277092	3	3	156	chr11	31812391	32105755
ENSG00000166831.8	RBPMS2	protein_coding	-1.08667	-1.08612	0.277183	7	7	87	chr15	64739892	64775587
ENSG00000058091.16	CDK14	protein_coding	1.0866	2.04158	0.277215	5	5	219	chr7	90466424	91210590
ENSG00000256061.7	DYX1C1	protein_coding	-1.08657	-0.199208	0.277226	28	28	274	chr15	55410525	55508234
ENSG00000117834.12	SLC5A9	protein_coding	-1.08639	-0.496577	0.277307	15	15	390	chr1	48222685	48248644
ENSG00000100290.2	BIK	protein_coding	-1.08627	-6.18557	0.27736	2	2	648	chr22	43110748	43129712
ENSG00000152433.14	ZNF547	protein_coding	1.08615	0.680506	0.277411	19	20	151	chr19	57363477	57379565
ENSG00000105127.8	AKAP8	protein_coding	1.08611	1.76458	0.277431	9	10	76	chr19	15353385	15379798
ENSG00000175354.18	PTPN2	protein_coding	1.08588	5.96836	0.277532	2	2	131	chr18	12785478	12929643
ENSG00000092929.11	UNC13D	protein_coding	1.08582	0.759025	0.27756	1	1	105	chr17	75827225	75844717
ENSG00000171448.8	ZBTB26	protein_coding	1.08556	2.87354	0.277674	8	8	83	chr9	122915566	122931500
ENSG00000228889.6	UBAC2-AS1	lincRNA	-1.08529	-0.359139	0.277791	2	2	111	chr13	99196377	99200710
ENSG00000153914.15	SREK1	protein_coding	-1.08527	-1.88231	0.277803	6	6	59	chr5	66139971	66183615
ENSG00000221955.10	SLC12A8	protein_coding	-1.08498	-1.15965	0.277928	9	9	141	chr3	125082636	125212864
ENSG00000171135.13	JAGN1	protein_coding	-1.08494	-0.361792	0.27795	1	1	121	chr3	9890554	9894349
ENSG00000122642.10	FKBP9	protein_coding	-1.08487	-0.370722	0.277981	10	10	168	chr7	32957404	33006931
ENSG00000006451.7	RALA	protein_coding	-1.08436	-45.4662	0.278204	2	2	76	chr7	39623483	39708124
ENSG00000157873.17	TNFRSF14	protein_coding	1.08413	1.92271	0.278307	12	14	147	chr1	2555639	2565382
ENSG00000114993.16	RTKN	protein_coding	-1.08391	-1.25458	0.278405	10	11	75	chr2	74425836	74442422
ENSG00000167535.7	CACNB3	protein_coding	-1.08391	-0.332719	0.278406	12	12	164	chr12	48814432	48828941
ENSG00000143553.10	SNAPIN	protein_coding	-1.08386	-4.31376	0.278427	7	7	136	chr1	153658654	153661830
ENSG00000130958.11	SLC35D2	protein_coding	-1.08354	-0.670807	0.278569	9	10	105	chr9	96320706	96383710
ENSG00000188315.7	C3orf62	protein_coding	1.08333	3.42933	0.27866	4	4	91	chr3	49268786	49277909
ENSG00000149781.12	FERMT3	protein_coding	1.0833	3.37096	0.278676	4	4	87	chr11	64206678	64223886
ENSG00000198719.8	DLL1	protein_coding	1.08311	6.78636	0.27876	3	3	119	chr6	170282206	170306565
ENSG00000187045.16	TMPRSS6	protein_coding	1.08276	0.676694	0.278916	35	37	667	chr22	37065436	37109563
ENSG00000245869.2	RP11-158I9.5	antisense	1.08246	1.11424	0.27905	21	22	427	chr11	118885841	118887742
ENSG00000033011.11	ALG1	protein_coding	1.0823	4.18147	0.279119	2	2	172	chr16	5033960	5087379
ENSG00000163348.3	PYGO2	protein_coding	1.08228	1.58982	0.279128	10	10	89	chr1	154957026	154963853
ENSG00000137101.12	CD72	protein_coding	1.08228	0.653163	0.27913	14	14	179	chr9	35609533	35646810
ENSG00000108091.10	CCDC6	protein_coding	1.08225	0.204677	0.27914	8	8	145	chr10	59788763	59906656
ENSG00000151365.2	THRSP	protein_coding	-1.08205	-4.8244	0.279229	2	2	560	chr11	78063861	78068351
ENSG00000144369.12	FAM171B	protein_coding	-1.082	-0.660544	0.279251	9	9	237	chr2	186693971	186765965
ENSG00000211598.2	IGKV4-1	IG_V_gene	-1.08193	-1.61731	0.279282	14	20	383	chr2	88885397	88886153
ENSG00000155363.18	MOV10	protein_coding	1.08155	5.23004	0.279451	2	2	105	chr1	112673141	112700746
ENSG00000097046.12	CDC7	protein_coding	1.0813	0.0851049	0.279563	9	9	245	chr1	91500893	91525764
ENSG00000100938.17	GMPR2	protein_coding	-1.08126	-1.34803	0.279583	8	8	96	chr14	24232422	24239242
ENSG00000158859.9	ADAMTS4	protein_coding	1.0812	1.39511	0.279609	4	4	62	chr1	161184308	161199056
ENSG00000174839.12	DENND6A	protein_coding	-1.08084	-0.920591	0.27977	1	1	109	chr3	57625457	57693089
ENSG00000115998.7	C2orf42	protein_coding	-1.08033	-0.625654	0.279994	4	4	161	chr2	70149880	70248615
ENSG00000132664.11	POLR3F	protein_coding	-1.0802	-1.17578	0.280054	7	8	67	chr20	18467127	18484643
ENSG00000196646.11	ZNF136	protein_coding	-1.07971	-0.778538	0.28027	9	9	94	chr19	12163064	12189881
ENSG00000170043.11	TRAPPC1	protein_coding	1.07962	36877.9	0.28031	1	1	56	chr17	7930345	7932123
ENSG00000171224.8	C10orf35	protein_coding	-1.07949	-0.846334	0.280369	14	14	110	chr10	69630251	69633599
ENSG00000247077.6	PGAM5	protein_coding	1.07931	423.593	0.28045	1	1	173	chr12	132710819	132722734
ENSG00000138642.14	HERC6	protein_coding	-1.0792	-0.434485	0.2805	9	9	75	chr4	88378739	88443111
ENSG00000083454.21	P2RX5	protein_coding	1.07877	3.771	0.280689	11	11	136	chr17	3672199	3696404
ENSG00000142694.6	EVA1B	protein_coding	-1.07871	-0.309877	0.280717	9	9	163	chr1	36322031	36324154
ENSG00000150527.16	CTAGE5	protein_coding	1.07848	1.1935	0.280817	13	13	178	chr14	39265284	39388513
ENSG00000226976.3	COX6A1P2	processed_pseudogene	1.07838	1.19353	0.280862	4	4	66	chr6	37044860	37045189
ENSG00000119862.12	LGALSL	protein_coding	1.07838	0.534377	0.280866	9	9	66	chr2	64453969	64461381
ENSG00000139618.14	BRCA2	protein_coding	1.07828	2.81033	0.28091	1	1	515	chr13	32315474	32400266
ENSG00000150593.17	PDCD4	protein_coding	1.07821	1.7509	0.280941	8	8	77	chr10	110871795	110900006
ENSG00000185787.14	MORF4L1	protein_coding	1.07795	2.66995	0.281057	7	9	122	chr15	78810487	78898133
ENSG00000138375.12	SMARCAL1	protein_coding	-1.07787	-0.235477	0.281092	19	19	200	chr2	216412414	216483053
ENSG00000141569.10	TRIM65	protein_coding	1.07773	0.679922	0.281152	14	14	230	chr17	75880335	75897003
ENSG00000189266.11	PNRC2	protein_coding	1.0777	2.13846	0.281166	7	7	146	chr1	23959109	23963462
ENSG00000204610.12	TRIM15	protein_coding	-1.07762	-1.07378	0.281202	7	7	247	chr6	30163206	30172696
ENSG00000172382.9	PRSS27	protein_coding	1.07761	6.07775	0.281206	3	3	95	chr16	2712418	2720551
ENSG00000164808.16	SPIDR	protein_coding	1.07755	1.14033	0.281235	4	4	113	chr8	47260575	47736306
ENSG00000086232.12	EIF2AK1	protein_coding	1.0775	2.34565	0.281258	10	10	250	chr7	6022244	6059230
ENSG00000078808.16	SDF4	protein_coding	-1.07729	-1.31115	0.281351	6	7	103	chr1	1216908	1232031
ENSG00000101079.20	NDRG3	protein_coding	-1.077	-0.824286	0.281481	5	5	145	chr20	36651766	36746078
ENSG00000133624.13	ZNF767P	transcribed_unprocessed_pseudogene	1.07687	1.41839	0.281538	9	11	120	chr7	149547154	149624752
ENSG00000115232.13	ITGA4	protein_coding	1.07678	2.96299	0.281579	6	6	96	chr2	181457207	181536187
ENSG00000196562.14	SULF2	protein_coding	-1.07666	-0.298189	0.281633	12	14	131	chr20	47656348	47786616
ENSG00000188779.10	SKOR1	protein_coding	-1.07658	-0.353738	0.28167	3	3	246	chr15	67819704	67834561
ENSG00000118515.11	SGK1	protein_coding	1.07617	1.193	0.281853	13	13	109	chr6	134169246	134318112
ENSG00000152127.8	MGAT5	protein_coding	-1.07587	-1.56119	0.281987	8	8	102	chr2	134119983	134454621
ENSG00000137462.6	TLR2	protein_coding	1.07585	1.04711	0.281994	11	11	116	chr4	153701500	153705699
ENSG00000100362.12	PVALB	protein_coding	1.07578	0.365818	0.282026	35	41	531	chr22	36800684	36819479
ENSG00000182180.13	MRPS16	protein_coding	1.07536	1.42207	0.282212	2	2	98	chr10	73248843	73252693
ENSG00000150093.18	ITGB1	protein_coding	-1.07504	-1.80489	0.282358	3	3	157	chr10	32900319	33005792
ENSG00000145022.4	TCTA	protein_coding	1.07494	2.16888	0.282403	3	3	112	chr3	49412206	49416475
ENSG00000172331.11	BPGM	protein_coding	-1.07476	-1.0321	0.282481	13	13	95	chr7	134646808	134679813
ENSG00000226950.6	DANCR	processed_transcript	1.07471	0.394664	0.282504	14	14	192	chr4	52712404	52720351
ENSG00000101040.19	ZMYND8	protein_coding	-1.07452	-7.58777	0.28259	1	1	137	chr20	47209214	47356889
ENSG00000169972.11	PUSL1	protein_coding	-1.07432	-2.31282	0.282678	6	8	142	chr1	1308567	1311677
ENSG00000061918.12	GUCY1B3	protein_coding	-1.07424	-0.748914	0.282714	10	10	117	chr4	155758992	155807591
ENSG00000228037.1	RP3-395M20.9	lincRNA	1.07407	0.398545	0.28279	1	1	711	chr1	2581560	2584533
ENSG00000153774.8	CFDP1	protein_coding	-1.074	-0.146641	0.282821	19	19	231	chr16	75293698	75433485
ENSG00000220785.7	MTMR9LP	transcribed_unprocessed_pseudogene	1.07396	0.614447	0.282838	3	3	121	chr1	32231658	32241620
ENSG00000206077.10	ZDHHC11B	protein_coding	-1.07379	-0.19544	0.282918	42	49	616	chr5	710360	766952
ENSG00000148356.13	LRSAM1	protein_coding	-1.07378	-2.29324	0.28292	7	7	109	chr9	127451486	127503501
ENSG00000119285.10	HEATR1	protein_coding	-1.07377	-0.421382	0.282925	8	10	131	chr1	236549005	236604504
ENSG00000213075.7	RPL31P11	transcribed_processed_pseudogene	-1.07376	-1.24533	0.28293	2	2	137	chr1	161683695	161685252
ENSG00000103257.8	SLC7A5	protein_coding	-1.07343	-2.37971	0.283078	8	8	123	chr16	87830023	87869488
ENSG00000175084.11	DES	protein_coding	1.07332	1.26037	0.283128	5	5	50	chr2	219418377	219426739
ENSG00000011021.21	CLCN6	protein_coding	1.07307	0.784999	0.283238	8	8	97	chr1	11806096	11843144
ENSG00000142534.6	RPS11	protein_coding	-1.07302	-1.93189	0.283263	17	17	166	chr19	49496374	49499689
ENSG00000198040.10	ZNF84	protein_coding	-1.07182	-0.799347	0.283803	11	13	146	chr12	133037292	133063304
ENSG00000180233.10	ZNRF2	protein_coding	1.07175	0.898952	0.283834	11	12	86	chr7	30284307	30367692
ENSG00000103196.11	CRISPLD2	protein_coding	-1.07167	-1.05076	0.283867	20	20	150	chr16	84819984	84920768
ENSG00000178104.19	PDE4DIP	protein_coding	-1.07157	-0.909256	0.283915	5	5	175	chr1	148808181	149048286
ENSG00000115457.9	IGFBP2	protein_coding	1.07143	0.775577	0.283974	2	2	170	chr2	216632828	216664436
ENSG00000260456.6	C16orf95	protein_coding	1.07089	0.868522	0.28422	3	4	141	chr16	87083562	87317420
ENSG00000111647.12	UHRF1BP1L	protein_coding	1.07066	1.39814	0.284323	18	18	132	chr12	100028455	100142848
ENSG00000188786.9	MTF1	protein_coding	1.07048	2.15067	0.284405	6	6	78	chr1	37809567	37859620
ENSG00000100911.15	PSME2	protein_coding	-1.07036	-5.62024	0.284456	4	4	46	chr14	24143365	24147570
ENSG00000202392.1	RN7SKP292	misc_RNA	-1.07036	-0.0717135	0.284458	54	56	93	chr4	6997012	6997328
ENSG00000150753.11	CCT5	protein_coding	1.07023	6.02628	0.284517	5	5	142	chr5	10249921	10266412
ENSG00000256294.7	ZNF225	protein_coding	1.06955	32.7543	0.28482	1	1	145	chr19	44112181	44134816
ENSG00000130414.11	NDUFA10	protein_coding	-1.06952	-0.0483797	0.284834	3	3	413	chr2	239892450	240025402
ENSG00000229431.1	RP1-92O14.6	antisense	-1.0694	-7.13209	0.28489	1	1	86	chr1	43385113	43389155
ENSG00000185633.10	NDUFA4L2	protein_coding	1.06929	3.74583	0.28494	5	5	48	chr12	57234903	57240715
ENSG00000205155.7	PSENEN	protein_coding	-1.06907	-2.11199	0.285039	8	9	72	chr19	35745114	35747519
ENSG00000082293.12	COL19A1	protein_coding	1.06894	0.694115	0.285094	11	11	464	chr6	69866571	70209976
ENSG00000189013.14	KIR2DL4	protein_coding	-1.06894	-0.883721	0.285098	35	38	633	chr19	54803535	54814517
ENSG00000100207.18	TCF20	protein_coding	1.06887	0.870163	0.285128	8	8	109	chr22	42160013	42343616
ENSG00000197024.8	ZNF398	protein_coding	1.06835	1.40254	0.285364	12	13	122	chr7	149126416	149182802
ENSG00000001167.14	NFYA	protein_coding	-1.06826	-4.31538	0.285401	4	4	197	chr6	41072945	41099976
ENSG00000118432.12	CNR1	protein_coding	1.06811	0.0560259	0.28547	1	1	110	chr6	88139864	88166359
ENSG00000115112.7	TFCP2L1	protein_coding	1.06809	0.774001	0.28548	1	1	97	chr2	121216587	121285207
ENSG00000166833.19	NAV2	protein_coding	-1.06759	-1.80492	0.285704	14	14	112	chr11	19350724	20121598
ENSG00000112893.9	MAN2A1	protein_coding	-1.06755	-0.910079	0.285725	8	8	109	chr5	109689366	109867178
ENSG00000122507.20	BBS9	protein_coding	-1.06726	-0.648234	0.285856	13	14	198	chr7	33129244	33606068
ENSG00000157353.16	FUK	protein_coding	-1.06718	-1.40388	0.285889	8	8	95	chr16	70454421	70480274
ENSG00000124575.6	HIST1H1D	protein_coding	1.06708	2.51881	0.285934	16	16	312	chr6	26234268	26234933
ENSG00000258484.3	SPESP1	protein_coding	1.06689	0.478581	0.286021	6	6	81	chr15	68818221	68946811
ENSG00000108691.9	CCL2	protein_coding	1.06684	0.753898	0.286044	6	7	112	chr17	34255218	34257203
ENSG00000173581.7	CCDC106	protein_coding	1.06682	0.629528	0.286052	16	17	107	chr19	55641062	55653161
ENSG00000162623.15	TYW3	protein_coding	1.0668	0.62635	0.28606	14	14	223	chr1	74733152	74766678
ENSG00000198060.9	2020-03-05	protein_coding	1.06655	9.19047	0.286177	2	2	114	chr10	92291163	92353964
ENSG00000134452.19	FBXO18	protein_coding	-1.06567	-14.038	0.286575	2	2	143	chr10	5890203	5937594
ENSG00000144199.11	FAHD2B	protein_coding	-1.06565	-0.244971	0.286583	9	9	149	chr2	97083583	97094882
ENSG00000133997.11	MED6	protein_coding	1.06553	1.39562	0.286634	9	10	119	chr14	70581257	70600690
ENSG00000173621.8	LRFN4	protein_coding	-1.06531	-0.208146	0.286734	6	6	173	chr11	66856647	66860475
ENSG00000160226.15	C21orf2	protein_coding	1.06485	0.206555	0.286943	10	11	347	chr21	44328944	44339402
ENSG00000068796.16	KIF2A	protein_coding	1.06483	3.40114	0.286954	2	2	182	chr5	62306162	62537249
ENSG00000063015.19	SEZ6	protein_coding	1.06461	1.05231	0.287055	15	15	278	chr17	28954901	29006440
ENSG00000150510.16	FAM124A	protein_coding	-1.06454	-0.117841	0.287084	30	31	397	chr13	51222334	51284241
ENSG00000163810.11	TGM4	protein_coding	1.06452	0.515303	0.287092	17	17	295	chr3	44874611	44914990
ENSG00000145715.14	RASA1	protein_coding	1.06426	1.01365	0.287211	14	14	196	chr5	87267888	87391931
ENSG00000117228.9	GBP1	protein_coding	1.06413	9.71462	0.28727	1	1	61	chr1	89052319	89065360
ENSG00000186812.12	ZNF397	protein_coding	-1.06401	-3.05961	0.287322	5	5	61	chr18	35241036	35267133
ENSG00000173210.19	ABLIM3	protein_coding	1.06389	4.26249	0.28738	2	2	159	chr5	149141483	149260542
ENSG00000218537.1	MIF-AS1	antisense	-1.06383	-0.135327	0.287404	5	5	491	chr22	23894426	23898930
ENSG00000130783.13	CCDC62	protein_coding	-1.06359	-2.02616	0.287513	5	5	98	chr12	122774327	122827528
ENSG00000089157.15	RPLP0	protein_coding	1.06353	4.49045	0.28754	6	6	75	chr12	120196686	120201235
ENSG00000139726.10	DENR	protein_coding	-1.06352	-5.35078	0.287545	5	5	90	chr12	122752774	122771064
ENSG00000169504.14	CLIC4	protein_coding	-1.06317	-0.995715	0.287704	5	5	73	chr1	24745357	24844324
ENSG00000166881.9	NEMP1	protein_coding	1.06312	0.23245	0.287729	3	3	215	chr12	57055643	57088063
ENSG00000087191.12	PSMC5	protein_coding	-1.06309	-3.53164	0.28774	1	1	209	chr17	63827152	63832026
ENSG00000140987.19	ZSCAN32	protein_coding	1.06299	0.792416	0.287789	8	8	81	chr16	3382081	3401065
ENSG00000138448.11	ITGAV	protein_coding	1.06297	0.350942	0.287795	15	15	158	chr2	186590065	186680901
ENSG00000197763.14	TXNRD3	protein_coding	-1.06297	-0.37947	0.287797	28	29	546	chr3	126607052	126655155
ENSG00000177469.12	PTRF	protein_coding	-1.06294	-0.850046	0.287808	12	12	122	chr17	42402452	42423517
ENSG00000179604.9	CDC42EP4	protein_coding	-1.0628	-0.774121	0.287873	7	8	133	chr17	73283624	73312175
ENSG00000131797.12	CLUHP3	transcribed_unprocessed_pseudogene	1.06272	0.184464	0.287908	4	4	126	chr16	31700590	31711986
ENSG00000179348.11	GATA2	protein_coding	1.06247	0.819665	0.288023	19	20	425	chr3	128479427	128493185
ENSG00000173372.16	C1QA	protein_coding	1.06237	2.9224	0.288066	5	5	73	chr1	22636506	22639608
ENSG00000079931.14	MOXD1	protein_coding	1.0623	0.82537	0.288098	10	11	187	chr6	132296055	132401545
ENSG00000131323.14	TRAF3	protein_coding	-1.06229	-0.514206	0.288106	10	10	140	chr14	102777476	102911500
ENSG00000133773.11	CCDC59	protein_coding	-1.06223	-1.46704	0.288133	10	10	85	chr12	82223681	82358788
ENSG00000213985.4	AC078899.1	processed_pseudogene	1.06164	2.28974	0.288401	5	5	232	chr19	20257720	20259418
ENSG00000228395.1	RP11-216B9.6	antisense	1.06144	87.9169	0.28849	1	1	56	chr9	128528901	128552410
ENSG00000100767.15	PAPLN	protein_coding	1.06143	2.67313	0.288493	2	2	153	chr14	73237497	73274640
ENSG00000152133.14	GPATCH11	protein_coding	-1.06128	-1.88649	0.288561	6	8	122	chr2	37084451	37099244
ENSG00000088876.11	ZNF343	protein_coding	-1.06125	-1.41917	0.288575	10	11	208	chr20	2481817	2524702
ENSG00000107164.15	FUBP3	protein_coding	1.06111	2.93059	0.288642	10	12	98	chr9	130578965	130638352
ENSG00000175348.10	TMEM9B	protein_coding	-1.0608	-2.55473	0.28878	2	2	154	chr11	8947294	8965011
ENSG00000232677.6	LINC00665	lincRNA	-1.06062	-0.0754238	0.288865	10	10	346	chr19	36313067	36331718
ENSG00000105223.19	PLD3	protein_coding	-1.06044	-2.12113	0.288945	7	8	151	chr19	40348456	40380439
ENSG00000166444.18	ST5	protein_coding	1.06038	1.31069	0.288971	7	7	117	chr11	8693351	8910951
ENSG00000055955.15	ITIH4	protein_coding	1.06014	0.0734386	0.289082	16	16	333	chr3	52812975	52830739
ENSG00000075426.11	FOSL2	protein_coding	1.06013	0.715273	0.289083	14	14	117	chr2	28392448	28417312
ENSG00000122477.12	LRRC39	protein_coding	1.06009	0.220876	0.289102	14	14	206	chr1	100148449	100178273
ENSG00000187522.14	HSPA14	protein_coding	-1.05993	-47.0114	0.289178	3	3	78	chr10	14838164	14871741
ENSG00000085563.14	ABCB1	protein_coding	-1.05988	-1.11403	0.289198	3	3	62	chr7	87503633	87713323
ENSG00000152082.13	MZT2B	protein_coding	1.05988	3.12634	0.289201	6	6	141	chr2	130181737	130190729
ENSG00000152804.10	HHEX	protein_coding	-1.05985	-1.03511	0.289213	4	4	111	chr10	92689951	92695646
ENSG00000183578.6	TNFAIP8L3	protein_coding	1.05982	0.651272	0.289225	10	10	167	chr15	51056598	51105276
ENSG00000108590.10	MED31	protein_coding	1.05921	1.76908	0.289505	3	3	126	chr17	6643315	6651634
ENSG00000107862.4	GBF1	protein_coding	-1.05912	-4.09092	0.289543	3	3	61	chr10	102245532	102382899
ENSG00000168209.4	DDIT4	protein_coding	1.0591	2.46375	0.289553	3	3	64	chr10	72273920	72276036
ENSG00000161835.10	GRASP	protein_coding	1.05903	1.53017	0.289586	9	9	77	chr12	52006940	52015889
ENSG00000196136.17	SERPINA3	protein_coding	-1.05882	-1.7803	0.28968	11	11	149	chr14	94612377	94624055
ENSG00000196865.4	NHLRC2	protein_coding	-1.05867	-2.49685	0.289749	6	7	112	chr10	113854661	113917194
ENSG00000159202.17	UBE2Z	protein_coding	-1.05859	-9.42047	0.289786	4	4	107	chr17	48908369	48929056
ENSG00000162736.15	NCSTN	protein_coding	1.05814	0.960274	0.289992	10	10	89	chr1	160343272	160358952
ENSG00000182004.12	SNRPE	protein_coding	-1.05805	-0.506954	0.29003	14	14	114	chr1	203861603	203870550
ENSG00000135378.3	PRRG4	protein_coding	-1.05793	-1.65027	0.290089	4	5	95	chr11	32829943	32858123
ENSG00000075073.14	TACR2	protein_coding	-1.05784	-2.36442	0.29013	1	1	135	chr10	69403903	69416867
ENSG00000184305.14	CCSER1	protein_coding	-1.05782	-0.919691	0.290138	35	37	865	chr4	90127535	91601913
ENSG00000011260.13	UTP18	protein_coding	1.0577	0.236194	0.290191	7	7	215	chr17	51260528	51297936
ENSG00000244691.1	RPL10AP1	processed_pseudogene	1.05766	1.69639	0.290213	3	3	72	chr14	103412119	103412761
ENSG00000153982.10	GDPD1	protein_coding	1.05747	1.19334	0.290299	4	4	93	chr17	59220467	59275967
ENSG00000228590.1	AC007381.3	lincRNA	1.05745	0.163217	0.290305	20	22	108	chr2	60350595	60353016
ENSG00000116288.12	PARK7	protein_coding	-1.05722	-1.51191	0.290411	2	2	153	chr1	7954291	7985505
ENSG00000197506.7	SLC28A3	protein_coding	-1.05702	-0.265331	0.290502	2	2	440	chr9	84275457	84340683
ENSG00000139291.13	TMEM19	protein_coding	-1.05699	-1.2144	0.290516	8	8	87	chr12	71686087	71705046
ENSG00000113578.17	FGF1	protein_coding	1.0565	1.4627	0.29074	8	8	103	chr5	142592178	142698070
ENSG00000157800.17	SLC37A3	protein_coding	-1.0564	-0.20125	0.290784	23	23	229	chr7	140293693	140404310
ENSG00000145692.14	BHMT	protein_coding	1.05638	1.09626	0.290795	25	25	487	chr5	79111779	79132290
ENSG00000156127.6	BATF	protein_coding	1.0562	1.55002	0.290878	7	7	86	chr14	75522425	75547015
ENSG00000250790.4	RP11-46H11.3	lincRNA	1.05609	1.11831	0.290928	7	8	433	chr12	132911470	132914732
ENSG00000144713.12	RPL32	protein_coding	1.05575	5.50846	0.291084	8	9	86	chr3	12834485	12841588
ENSG00000125505.16	MBOAT7	protein_coding	-1.05568	-3.52635	0.291115	10	11	215	chr19	54173412	54189882
ENSG00000189419.6	SPATA41	lincRNA	-1.05567	-1.54218	0.291117	18	18	688	chr15	100344457	100349655
ENSG00000178199.13	ZC3H12D	protein_coding	1.05567	1.38927	0.291118	14	15	123	chr6	149446795	149485061
ENSG00000170049.9	KCNAB3	protein_coding	-1.05522	-0.12589	0.291326	4	5	193	chr17	7921859	7929803
ENSG00000205583.13	STAG3L1	transcribed_unprocessed_pseudogene	1.0551	0.0603603	0.291378	27	30	292	chr7	75359194	75395383
ENSG00000139926.15	FRMD6	protein_coding	1.0551	0.664174	0.29138	10	12	140	chr14	51489100	51730727
ENSG00000163884.3	KLF15	protein_coding	-1.05509	-0.356751	0.291384	7	7	95	chr3	126342635	126357442
ENSG00000169641.13	LUZP1	protein_coding	-1.05508	-0.43348	0.291389	2	2	170	chr1	23084023	23177808
ENSG00000198796.6	ALPK2	protein_coding	1.05505	0.289291	0.291401	43	44	452	chr18	58481247	58628957
ENSG00000143776.18	CDC42BPA	protein_coding	-1.05489	-0.245772	0.291478	19	19	206	chr1	226989865	227318474
ENSG00000152137.6	HSPB8	protein_coding	-1.05473	-0.937009	0.291549	12	13	90	chr12	119178642	119221131
ENSG00000219881.1	GAPDHP42	processed_pseudogene	-1.05391	-0.396075	0.291926	6	6	494	chr6	69745871	69746851
ENSG00000104866.10	PPP1R37	protein_coding	1.05385	1.69276	0.291951	10	10	172	chr19	45091396	45147285
ENSG00000099365.10	STX1B	protein_coding	-1.05378	-0.325833	0.291982	7	7	138	chr16	30989256	31010661
ENSG00000211664.2	IGLV2-18	IG_V_gene	-1.05349	-1.04314	0.292118	19	20	339	chr22	22734607	22735096
ENSG00000136950.13	ARPC5L	protein_coding	-1.05348	-5.40965	0.29212	1	1	155	chr9	124862130	124877733
ENSG00000110881.11	ASIC1	protein_coding	-1.05338	-0.867736	0.292167	12	13	143	chr12	50057548	50083611
ENSG00000183513.8	COA5	protein_coding	-1.05311	-2.38777	0.292289	6	6	105	chr2	98599310	98608515
ENSG00000170291.14	ELP5	protein_coding	1.05265	0.871953	0.292502	15	16	168	chr17	7251416	7259940
ENSG00000196387.9	ZNF140	protein_coding	-1.05252	-0.572335	0.29256	1	1	142	chr12	133079838	133107544
ENSG00000163110.14	PDLIM5	protein_coding	1.05211	0.757349	0.292748	8	8	129	chr4	94451857	94668227
ENSG00000109686.17	SH3D19	protein_coding	-1.05178	-1.11503	0.292901	4	4	101	chr4	151102751	151325632
ENSG00000164683.16	HEY1	protein_coding	1.05176	1.3226	0.292908	6	6	91	chr8	79764010	79767863
ENSG00000062716.12	VMP1	protein_coding	1.05155	7.39591	0.293008	2	2	36	chr17	59707192	59841092
ENSG00000179364.13	PACS2	protein_coding	1.05132	2.94952	0.293114	6	6	78	chr14	105300563	105398147
ENSG00000197363.9	ZNF517	protein_coding	1.05121	0.169599	0.293164	17	19	177	chr8	144798876	144811169
ENSG00000076382.16	SPAG5	protein_coding	1.05077	4.255	0.293364	3	3	82	chr17	28577574	28599279
ENSG00000100288.19	CHKB	protein_coding	1.05065	0.103126	0.293418	20	20	286	chr22	50578949	50601455
ENSG00000142552.7	RCN3	protein_coding	-1.05051	-1.91338	0.293484	12	12	141	chr19	49527618	49546962
ENSG00000249353.2	NPM1P27	processed_pseudogene	-1.05047	-13.3723	0.2935	1	1	52	chr5	93682838	93683667
ENSG00000103275.19	UBE2I	protein_coding	1.05045	1.18891	0.29351	6	8	217	chr16	1308880	1327018
ENSG00000153814.11	JAZF1	protein_coding	1.05034	0.254963	0.293563	9	9	115	chr7	27830573	28180743
ENSG00000106809.10	OGN	protein_coding	-1.05013	-0.966193	0.293657	10	10	174	chr9	92383967	92404696
ENSG00000178531.5	CTXN1	protein_coding	-1.04986	-0.987587	0.293782	10	10	80	chr19	7924485	7926166
ENSG00000129636.12	ITFG1	protein_coding	1.04965	0.981174	0.293877	5	5	97	chr16	47154387	47464149
ENSG00000172379.20	ARNT2	protein_coding	-1.04964	-0.361583	0.293885	12	12	177	chr15	80404351	80597937
ENSG00000073756.11	PTGS2	protein_coding	1.04963	1.67833	0.293886	5	5	63	chr1	186671791	186680427
ENSG00000135324.5	MRAP2	protein_coding	-1.0496	-0.634122	0.293902	4	4	127	chr6	84033756	84090881
ENSG00000133250.13	ZNF414	protein_coding	-1.04901	-1.0345	0.294173	14	15	144	chr19	8509678	8514160
ENSG00000147677.10	EIF3H	protein_coding	1.04888	2.52353	0.294235	4	4	67	chr8	116642130	116766925
ENSG00000211803.2	TRAV23DV6	TR_V_gene	-1.04873	-0.127941	0.2943	28	42	74	chr14	22086407	22086961
ENSG00000104998.3	IL27RA	protein_coding	1.04865	45.738	0.29434	1	1	162	chr19	14031748	14053216
ENSG00000104093.13	DMXL2	protein_coding	1.04864	0.327958	0.294346	10	10	162	chr15	51447711	51622833
ENSG00000070610.14	GBA2	protein_coding	1.04836	1.862	0.294474	7	7	108	chr9	35736866	35749228
ENSG00000134910.12	STT3A	protein_coding	-1.04803	-2.14029	0.294626	12	12	129	chr11	125591712	125625215
ENSG00000023909.9	GCLM	protein_coding	1.04791	4.68966	0.29468	2	2	164	chr1	93885205	93909456
ENSG00000146592.16	CREB5	protein_coding	1.04785	1.56674	0.294707	19	19	149	chr7	28299321	28825894
ENSG00000149809.14	TM7SF2	protein_coding	1.04769	10.1547	0.294783	2	2	40	chr11	65111845	65116384
ENSG00000170430.9	MGMT	protein_coding	1.04755	0.131028	0.294846	11	11	521	chr10	129467184	129768007
ENSG00000054967.12	RELT	protein_coding	1.04748	0.394741	0.294878	5	5	133	chr11	73376264	73397472
ENSG00000130511.15	SSBP4	protein_coding	-1.04736	-0.748594	0.294933	5	5	181	chr19	18418864	18434562
ENSG00000171649.11	ZIK1	protein_coding	-1.04734	-0.234644	0.294942	13	13	194	chr19	57578456	57593777
ENSG00000180357.9	ZNF609	protein_coding	1.0473	6.2355	0.29496	2	2	104	chr15	64460742	64686068
ENSG00000169660.15	HEXDC	protein_coding	1.04728	0.0865696	0.29497	12	13	315	chr17	82418318	82442645
ENSG00000105613.9	MAST1	protein_coding	1.0472	0.714049	0.295008	13	13	495	chr19	12833951	12874951
ENSG00000214439.3	FAM185BP	unprocessed_pseudogene	-1.04711	-0.584211	0.295048	8	8	115	chr7	77083886	77122116
ENSG00000165684.4	SNAPC4	protein_coding	-1.0469	-0.279551	0.295144	26	31	321	chr9	136375577	136400168
ENSG00000184939.15	ZFP90	protein_coding	-1.04685	-0.730278	0.295169	8	8	165	chr16	68530090	68576072
ENSG00000105085.10	MED26	protein_coding	-1.04657	-0.898569	0.295299	9	9	68	chr19	16574919	16629062
ENSG00000160180.15	TFF3	protein_coding	-1.04614	-26.7397	0.295498	2	2	90	chr21	42311667	42315651
ENSG00000106541.11	AGR2	protein_coding	1.0461	0.890766	0.295517	2	2	487	chr7	16791811	16833433
ENSG00000120860.10	WASHC3	protein_coding	1.04604	0.167376	0.295541	30	30	279	chr12	102012927	102062149
ENSG00000157184.6	CPT2	protein_coding	-1.04559	-0.844344	0.29575	1	1	129	chr1	53196429	53214197
ENSG00000213326.4	RPS7P11	processed_pseudogene	1.04558	0.903653	0.295753	5	5	58	chr17	46721582	46722167
ENSG00000138061.11	CYP1B1	protein_coding	-1.04555	-1.20496	0.295769	7	8	85	chr2	38066973	38109902
ENSG00000143622.10	RIT1	protein_coding	1.04502	0.85109	0.296014	13	13	218	chr1	155897808	155911404
ENSG00000174586.10	ZNF497	protein_coding	-1.04496	-0.209787	0.296044	11	11	141	chr19	58354357	58362848
ENSG00000169599.12	NFU1	protein_coding	1.04492	0.607242	0.296062	12	12	173	chr2	69395750	69437628
ENSG00000090470.14	PDCD7	protein_coding	1.04488	1.47899	0.296077	5	5	85	chr15	65117379	65133836
ENSG00000156973.13	PDE6D	protein_coding	1.04487	0.403148	0.296082	12	12	138	chr2	231732425	231786272
ENSG00000162909.17	CAPN2	protein_coding	1.04485	0.510682	0.296094	18	18	211	chr1	223701593	223776018
ENSG00000133027.17	PEMT	protein_coding	1.04468	0.758062	0.296171	9	10	109	chr17	17505563	17591708
ENSG00000170915.8	PAQR8	protein_coding	1.04457	0.197542	0.296223	6	6	225	chr6	52361421	52407777
ENSG00000126882.12	FAM78A	protein_coding	-1.04454	-3.71108	0.296233	7	8	89	chr9	131258076	131276547
ENSG00000224195.1	RP11-574K11.5	antisense	1.04448	3.40884	0.296262	5	6	102	chr10	73813518	73814737
ENSG00000115380.19	EFEMP1	protein_coding	-1.04401	-0.891303	0.296482	12	13	172	chr2	55865967	55924139
ENSG00000118729.11	CASQ2	protein_coding	1.04396	1.64108	0.296502	8	8	108	chr1	115700007	115768781
ENSG00000179583.18	CIITA	protein_coding	-1.04388	-1.19061	0.296543	16	16	89	chr16	10866222	10932281
ENSG00000182173.12	TSEN54	protein_coding	1.04374	1.52079	0.296606	18	18	189	chr17	75516060	75524739
ENSG00000115816.14	CEBPZ	protein_coding	1.04368	0.518399	0.296636	7	7	219	chr2	37201612	37231713
ENSG00000197857.13	ZNF44	protein_coding	-1.04366	-1.24559	0.296642	3	3	100	chr19	12224686	12294887
ENSG00000132405.18	TBC1D14	protein_coding	-1.04346	-3.62312	0.296738	9	9	96	chr4	6909242	7033118
ENSG00000082781.11	ITGB5	protein_coding	1.04325	0.435898	0.296834	9	9	142	chr3	124761948	124901418
ENSG00000153048.10	CARHSP1	protein_coding	1.04317	0.142827	0.29687	1	1	162	chr16	8852942	8869012
ENSG00000141293.15	SKAP1	protein_coding	-1.04313	-1.22578	0.296886	25	25	500	chr17	48133440	48430275
ENSG00000170006.11	TMEM154	protein_coding	-1.04308	-1.99542	0.296912	7	7	72	chr4	152618632	152680165
ENSG00000161265.14	U2AF1L4	protein_coding	1.04287	0.0808175	0.297007	33	33	458	chr19	35742464	35745445
ENSG00000105193.8	RPS16	protein_coding	-1.04259	-0.381083	0.29714	4	4	187	chr19	39433207	39435948
ENSG00000213965.3	NUDT19	protein_coding	1.04244	0.44813	0.297206	21	23	221	chr19	32691961	32713796
ENSG00000145907.14	G3BP1	protein_coding	1.04214	4.2304	0.297348	5	5	109	chr5	151771045	151812785
ENSG00000145075.11	CCDC39	protein_coding	1.04173	2.62157	0.297535	7	8	127	chr3	180602858	180871005
ENSG00000124713.5	GNMT	protein_coding	1.04161	0.0812157	0.297595	6	6	299	chr6	42960758	42963880
ENSG00000142233.11	NTN5	protein_coding	1.04159	0.0930835	0.297604	28	29	245	chr19	48661407	48673081
ENSG00000113749.7	HRH2	protein_coding	-1.04148	-7.64238	0.297654	15	15	632	chr5	175658030	175710756
ENSG00000137819.13	PAQR5	protein_coding	1.04136	0.0864742	0.297707	33	34	561	chr15	69298947	69407780
ENSG00000042429.11	MED17	protein_coding	-1.04124	-0.280147	0.297763	15	15	166	chr11	93784227	93814963
ENSG00000104447.12	TRPS1	protein_coding	1.04081	1.94021	0.297965	7	7	98	chr8	115408496	115809673
ENSG00000165644.10	COMTD1	protein_coding	1.04078	0.92274	0.297976	9	10	112	chr10	75233969	75236030
ENSG00000118804.8	STBD1	protein_coding	-1.04062	-0.246202	0.298052	18	18	239	chr4	76306026	76311599
ENSG00000101384.11	JAG1	protein_coding	1.04041	1.69367	0.29815	14	14	138	chr20	10637684	10674107
ENSG00000003147.17	ICA1	protein_coding	-1.04037	-1.11667	0.298167	8	8	134	chr7	8113184	8262687
ENSG00000214826.5	DDX12P	unprocessed_pseudogene	-1.04019	-1.07059	0.29825	12	12	406	chr12	9418673	9448229
ENSG00000211892.3	IGHG4	IG_C_gene	1.03999	0.682257	0.298344	10	16	151	chr14	105624341	105626066
ENSG00000104880.17	ARHGEF18	protein_coding	-1.0398	-2.05541	0.298431	8	9	108	chr19	7395113	7472477
ENSG00000154237.12	LRRK1	protein_coding	1.03928	3.0539	0.298676	5	5	118	chr15	100919215	101078254
ENSG00000099338.22	CATSPERG	protein_coding	-1.03913	-0.101037	0.298743	18	19	233	chr19	38335775	38370943
ENSG00000065833.8	ME1	protein_coding	-1.03905	-1.05093	0.298782	9	9	159	chr6	83210389	83431071
ENSG00000206052.10	DOK6	protein_coding	1.0389	28.2497	0.29885	1	1	99	chr18	69401055	69849087
ENSG00000213280.2	RP11-212P7.1	processed_pseudogene	-1.03886	-6.84383	0.29887	1	1	96	chr7	128570241	128570688
ENSG00000204241.7	RP11-713P17.3	lincRNA	-1.03848	-1.76312	0.299047	4	4	741	chr11	134032272	134046849
ENSG00000187534.6	PRR13P5	processed_pseudogene	-1.03848	-0.752345	0.299047	5	6	68	chr19	39943239	39943680
ENSG00000151929.9	BAG3	protein_coding	-1.03827	-3.36087	0.299145	4	5	83	chr10	119651370	119677819
ENSG00000111653.19	ING4	protein_coding	-1.03826	-1.16269	0.299149	7	7	100	chr12	6650280	6663148
ENSG00000164506.14	STXBP5	protein_coding	-1.038	-1.36465	0.299268	6	6	170	chr6	147204425	147390476
ENSG00000172530.20	BANP	protein_coding	-1.038	-15.694	0.29927	1	1	134	chr16	87949244	88077318
ENSG00000115109.13	EPB41L5	protein_coding	1.03798	0.185991	0.299279	20	20	254	chr2	120013005	120179119
ENSG00000081014.10	AP4E1	protein_coding	1.03797	0.984859	0.299283	2	2	122	chr15	50908672	51005900
ENSG00000130294.15	KIF1A	protein_coding	-1.03796	-1.24616	0.29929	11	11	107	chr2	240713764	240820308
ENSG00000104825.16	NFKBIB	protein_coding	-1.03767	-5.67491	0.299422	2	2	154	chr19	38899700	38908893
ENSG00000140459.17	CYP11A1	protein_coding	-1.03757	-0.4113	0.299472	14	14	167	chr15	74337759	74367740
ENSG00000149929.15	HIRIP3	protein_coding	-1.03722	-2.63648	0.299635	4	4	60	chr16	29992321	29996436
ENSG00000134909.18	ARHGAP32	protein_coding	-1.03719	-0.377144	0.299648	16	16	200	chr11	128965060	129279324
ENSG00000144306.14	SCRN3	protein_coding	-1.03712	-0.35198	0.29968	15	18	128	chr2	174395730	174429575
ENSG00000167004.12	PDIA3	protein_coding	1.03692	0.646956	0.299774	5	5	61	chr15	43746392	43773279
ENSG00000172893.15	DHCR7	protein_coding	1.03691	3.90636	0.299777	2	2	103	chr11	71428193	71452868
ENSG00000129353.14	SLC44A2	protein_coding	-1.03665	-3.07293	0.299899	2	2	161	chr19	10602457	10644559
ENSG00000089327.14	FXYD5	protein_coding	-1.03657	-1.06214	0.299934	20	22	200	chr19	35154730	35169883
ENSG00000184465.15	WDR27	protein_coding	1.03627	0.661468	0.300077	23	24	319	chr6	169457212	169702048
ENSG00000163209.14	SPRR3	protein_coding	1.03613	45.6701	0.30014	1	1	64	chr1	153001747	153003856
ENSG00000169469.8	SPRR1B	protein_coding	1.03613	4.87261	0.30014	1	1	60	chr1	153031202	153032900
ENSG00000146476.10	ARMT1	protein_coding	-1.03575	-2.42941	0.300317	10	10	124	chr6	151452258	151470101
ENSG00000135835.11	KIAA1614	protein_coding	-1.03558	-1.00791	0.300399	10	11	213	chr1	180913154	180951614
ENSG00000175573.6	C11orf68	protein_coding	1.03444	1.46004	0.300933	10	10	150	chr11	65916808	65919117
ENSG00000197372.9	ZNF675	protein_coding	-1.03439	-0.386968	0.300955	20	20	288	chr19	23525631	23687220
ENSG00000161277.10	THAP8	protein_coding	-1.03419	-1.35101	0.301048	8	9	113	chr19	36034985	36054762
ENSG00000237693.4	IRGM	protein_coding	1.03414	2.16705	0.30107	1	1	340	chr5	150846523	150900736
ENSG00000174165.7	ZDHHC24	protein_coding	-1.03402	-0.727945	0.301125	11	11	180	chr11	66520637	66546238
ENSG00000064655.18	EYA2	protein_coding	-1.03399	-1.58095	0.301142	11	12	155	chr20	46894624	47188844
ENSG00000065361.14	ERBB3	protein_coding	1.03394	1.94543	0.301166	3	3	70	chr12	56079857	56103505
ENSG00000114491.13	UMPS	protein_coding	-1.03384	-0.796196	0.301209	15	15	189	chr3	124730366	124749273
ENSG00000164576.11	SAP30L	protein_coding	1.03371	0.376916	0.301274	7	7	158	chr5	154445957	154461054
ENSG00000251161.3	RP11-540O11.1	lincRNA	1.03367	8.25077	0.30129	1	1	58	chr15	40906811	40910337
ENSG00000146426.17	TIAM2	protein_coding	-1.03327	-2.04249	0.30148	13	14	154	chr6	154995354	155257723
ENSG00000166926.8	MS4A6E	protein_coding	-1.03299	-0.0422459	0.301608	70	73	135	chr11	60334831	60396596
ENSG00000180891.12	CUEDC1	protein_coding	1.0328	2.42757	0.301697	6	6	70	chr17	57861243	57955323
ENSG00000123643.12	SLC36A1	protein_coding	-1.0328	-0.114787	0.301697	20	20	329	chr5	151437046	151492381
ENSG00000070371.15	CLTCL1	protein_coding	1.03266	0.120549	0.301761	14	18	210	chr22	19179473	19291716
ENSG00000116983.12	HPCAL4	protein_coding	-1.03248	-0.070934	0.301845	15	15	472	chr1	39678648	39691689
ENSG00000140022.9	STON2	protein_coding	-1.03247	-0.288952	0.301852	8	8	512	chr14	81260656	81436465
ENSG00000167617.2	CDC42EP5	protein_coding	1.0324	0.386793	0.301884	20	28	196	chr19	54465026	54473264
ENSG00000240531.1	RPL21P123	transcribed_processed_pseudogene	-1.03235	-0.249885	0.301907	3	3	9	chr17	29716279	29716685
ENSG00000188647.12	PTAR1	protein_coding	1.03231	2.40117	0.301925	11	11	88	chr9	69709522	69759959
ENSG00000212993.4	POU5F1B	protein_coding	-1.03132	-8.27673	0.30239	1	1	500	chr8	127414290	127420069
ENSG00000125498.19	KIR2DL1	protein_coding	1.03109	0.970386	0.302497	10	14	266	chr19	54769811	54784322
ENSG00000204498.10	NFKBIL1	protein_coding	1.03105	2.03264	0.302519	14	14	168	chr6	31546870	31558829
ENSG00000007080.10	CCDC124	protein_coding	1.03092	2.10248	0.30258	1	1	227	chr19	17933016	17943991
ENSG00000229619.3	MBNL1-AS1	antisense	-1.03085	-1.20964	0.30261	1	1	108	chr3	152262616	152269555
ENSG00000110848.8	CD69	protein_coding	-1.03049	-47.1928	0.30278	1	1	557	chr12	9752486	9760901
ENSG00000136542.8	GALNT5	protein_coding	-1.03048	-1.89529	0.302785	3	3	341	chr2	157257598	157314211
ENSG00000183431.11	SF3A3	protein_coding	1.03046	0.066651	0.302793	13	14	253	chr1	37956975	37990921
ENSG00000008394.12	MGST1	protein_coding	-1.03004	-1.76007	0.302991	8	8	98	chr12	16347142	16609259
ENSG00000099998.17	GGT5	protein_coding	1.02998	2.97991	0.30302	7	7	123	chr22	24219654	24245142
ENSG00000085721.12	RRN3	protein_coding	-1.02988	-0.33607	0.303066	22	23	174	chr16	15060022	15094317
ENSG00000196776.14	CD47	protein_coding	-1.02964	-0.677307	0.30318	21	22	171	chr3	108043298	108091025
ENSG00000132718.8	SYT11	protein_coding	1.0296	2.67663	0.3032	5	5	80	chr1	155859509	155885199
ENSG00000138835.22	RGS3	protein_coding	1.02954	0.397455	0.303224	18	18	113	chr9	113444731	113597743
ENSG00000161847.13	RAVER1	protein_coding	1.02948	0.950005	0.303254	9	10	86	chr19	10316212	10333640
ENSG00000168883.19	USP39	protein_coding	1.02945	0.100947	0.303268	11	11	170	chr2	85602856	85649282
ENSG00000111667.13	USP5	protein_coding	-1.02925	-8.04921	0.303364	4	4	61	chr12	6852128	6866629
ENSG00000029534.19	ANK1	protein_coding	1.02891	1.62504	0.303521	7	8	170	chr8	41653220	41896762
ENSG00000152556.15	PFKM	protein_coding	-1.02889	-1.22276	0.303532	12	13	143	chr12	48105139	48146404
ENSG00000118507.15	AKAP7	protein_coding	-1.0285	-0.394407	0.303717	21	22	248	chr6	131135666	131283535
ENSG00000243678.11	NME2	protein_coding	-1.02849	-0.113669	0.303718	9	9	274	chr17	51165435	51171747
ENSG00000163703.17	CRELD1	protein_coding	-1.02783	-0.192144	0.30403	1	1	274	chr3	9933822	9945413
ENSG00000130402.11	ACTN4	protein_coding	1.0278	0.268056	0.304046	16	16	166	chr19	38647670	38731583
ENSG00000117394.20	SLC2A1	protein_coding	1.02774	1.26817	0.304072	4	6	101	chr1	42925375	42959173
ENSG00000099625.12	CBARP	protein_coding	-1.02767	-2.67194	0.304106	4	4	69	chr19	1228287	1238027
ENSG00000156050.8	FAM161B	protein_coding	1.0273	0.253042	0.30428	5	5	191	chr14	73931501	73950414
ENSG00000081320.10	STK17B	protein_coding	1.02725	0.740976	0.304304	6	6	146	chr2	196133566	196176503
ENSG00000100243.20	CYB5R3	protein_coding	1.02723	0.561371	0.304314	14	15	286	chr22	42617840	42649568
ENSG00000259950.1	RP11-170L3.4	processed_pseudogene	-1.02706	-0.375527	0.304391	3	3	13	chr16	31894542	31894983
ENSG00000162889.10	MAPKAPK2	protein_coding	-1.02705	-4.37792	0.304395	9	9	112	chr1	206684944	206734283
ENSG00000107938.17	EDRF1	protein_coding	-1.02704	-3.365	0.3044	6	6	104	chr10	125719515	125764143
ENSG00000240225.10	ZNF542P	transcribed_unprocessed_pseudogene	-1.02704	-0.749885	0.304401	15	15	142	chr19	56368099	56379828
ENSG00000133739.15	LRRCC1	protein_coding	-1.02692	-0.265028	0.30446	19	19	318	chr8	85107147	85146076
ENSG00000163877.10	SNIP1	protein_coding	1.02676	1.30622	0.304532	7	7	86	chr1	37534449	37554344
ENSG00000145103.12	ILDR1	protein_coding	-1.0265	-0.526703	0.304654	13	13	207	chr3	121987323	122022204
ENSG00000136802.11	LRRC8A	protein_coding	-1.02646	-0.901591	0.304677	14	15	100	chr9	128882112	128918039
ENSG00000197563.10	PIGN	protein_coding	-1.02633	-0.0791866	0.304738	15	15	353	chr18	61905255	62187118
ENSG00000119787.13	ATL2	protein_coding	1.02603	0.428587	0.304875	15	16	188	chr2	38294880	38377285
ENSG00000223298.1	RNY3P8	misc_RNA	1.02594	0.262792	0.304919	34	34	359	chr13	95310830	95310955
ENSG00000165672.6	PRDX3	protein_coding	1.02565	2.61822	0.305058	8	8	116	chr10	119167703	119178833
ENSG00000225137.1	DYNC1I2P1	processed_pseudogene	-1.02548	-5.77668	0.305135	3	3	60	chr10	50264978	50266815
ENSG00000100596.6	SPTLC2	protein_coding	1.02535	1.36558	0.3052	1	1	130	chr14	77505997	77616773
ENSG00000228661.1	AC090587.5	antisense	-1.02532	-0.343057	0.305211	32	34	726	chr11	3854318	3855509
ENSG00000197329.11	PELI1	protein_coding	-1.02513	-2.65401	0.305304	3	3	66	chr2	64092652	64144454
ENSG00000152457.17	DCLRE1C	protein_coding	-1.0248	-0.310245	0.305458	16	16	143	chr10	14897359	14954432
ENSG00000007047.14	MARK4	protein_coding	1.02445	0.446085	0.305624	13	14	103	chr19	45079288	45305283
ENSG00000104888.9	SLC17A7	protein_coding	-1.02444	-1.48669	0.305628	5	5	88	chr19	49429401	49442360
ENSG00000235785.1	AL109767.1	antisense	1.02427	0.317888	0.30571	7	9	14	chr14	99262948	99264735
ENSG00000107745.17	MICU1	protein_coding	-1.02406	-0.612795	0.305807	9	9	161	chr10	72367327	72626191
ENSG00000260467.1	RP11-405F3.4	antisense	-1.02398	-0.146398	0.305844	23	29	54	chr16	57681124	57701730
ENSG00000214612.3	RPS19P1	processed_pseudogene	-1.02396	-0.745911	0.305853	9	9	407	chr20	18504633	18505066
ENSG00000135905.18	DOCK10	protein_coding	-1.02393	-1.0964	0.305869	7	7	122	chr2	224765090	225042445
ENSG00000131979.18	GCH1	protein_coding	1.0239	0.401435	0.305882	6	6	138	chr14	54842008	54902852
ENSG00000184792.15	OSBP2	protein_coding	-1.02372	-0.862277	0.305968	13	13	163	chr22	30693782	30907824
ENSG00000145687.16	SSBP2	protein_coding	1.0234	1.96636	0.306118	2	2	132	chr5	81413021	81751797
ENSG00000168385.17	2020-09-02	protein_coding	1.02336	0.0553188	0.306137	25	28	505	chr2	241315100	241354027
ENSG00000203880.11	PCMTD2	protein_coding	-1.02316	-0.563649	0.306233	13	14	209	chr20	64255695	64287821
ENSG00000013016.15	EHD3	protein_coding	-1.02286	-0.328768	0.306375	9	9	139	chr2	31234337	31269447
ENSG00000204599.14	TRIM39	protein_coding	1.02274	0.571911	0.306432	15	16	128	chr6	30326479	30343729
ENSG00000214654.7	RP11-27I1.4	protein_coding	-1.02271	-0.864865	0.306447	7	8	61	chr9	120793551	120799918
ENSG00000164463.12	CREBRF	protein_coding	-1.0227	-11.3636	0.306448	6	6	96	chr5	173056352	173139284
ENSG00000074276.10	CDHR2	protein_coding	1.0226	0.907609	0.306498	20	21	455	chr5	176542511	176595974
ENSG00000033800.13	PIAS1	protein_coding	1.02236	0.389789	0.30661	10	10	192	chr15	68054179	68198603
ENSG00000169418.9	NPR1	protein_coding	1.02234	8.44086	0.306619	3	3	104	chr1	153678637	153693992
ENSG00000162746.14	FCRLB	protein_coding	1.02227	0.177783	0.306654	17	17	180	chr1	161721563	161728143
ENSG00000147416.10	ATP6V1B2	protein_coding	1.02202	8.80894	0.30677	6	6	45	chr8	20197367	20226819
ENSG00000266916.5	ZNF793-AS1	antisense	-1.02198	-2.27507	0.306791	4	4	151	chr19	37497159	37507046
ENSG00000170919.15	TPT1-AS1	processed_transcript	1.0219	0.275099	0.306828	12	14	343	chr13	45341345	45393413
ENSG00000146122.16	DAAM2	protein_coding	1.02174	2.29259	0.306903	6	6	84	chr6	39792298	39904877
ENSG00000141696.12	P3H4	protein_coding	1.0217	4.7198	0.306921	4	4	81	chr17	41801947	41812604
ENSG00000182827.8	ACBD3	protein_coding	-1.02166	-4.239	0.306943	11	11	126	chr1	226144679	226186730
ENSG00000154582.16	ELOC	protein_coding	-1.02153	-2.24493	0.307002	8	8	78	chr8	73939169	73972287
ENSG00000175520.8	UBQLN3	protein_coding	1.02152	3.04949	0.30701	1	1	82	chr11	5507300	5509985
ENSG00000065518.7	NDUFB4	protein_coding	1.02143	1.17512	0.307049	5	5	68	chr3	120596309	120602500
ENSG00000133789.14	SWAP70	protein_coding	-1.02143	-1.52012	0.30705	6	6	154	chr11	9664077	9752991
ENSG00000134815.18	DHX34	protein_coding	-1.02143	-0.470547	0.307052	29	29	251	chr19	47349281	47382704
ENSG00000135218.17	CD36	protein_coding	-1.02123	-0.800706	0.307144	10	10	104	chr7	80369575	80677008
ENSG00000120800.4	UTP20	protein_coding	-1.02119	-1.63212	0.307165	10	10	99	chr12	101280109	101386616
ENSG00000117425.13	PTCH2	protein_coding	1.02104	0.37148	0.307236	12	12	102	chr1	44819844	44843063
ENSG00000171863.12	RPS7	protein_coding	-1.021	-1.90025	0.307253	23	23	218	chr2	3575205	3580919
ENSG00000116882.14	HAO2	protein_coding	-1.0204	-0.506248	0.307539	13	13	244	chr1	119368779	119394130
ENSG00000018280.16	SLC11A1	protein_coding	1.02037	2.9607	0.307555	8	8	94	chr2	218382029	218396894
ENSG00000249637.1	CTC-329D1.2	antisense	1.02007	11.3313	0.307697	3	3	76	chr5	140370891	140401367
ENSG00000184232.8	OAF	protein_coding	-1.0196	-1.83682	0.307917	16	16	197	chr11	120210767	120230332
ENSG00000134339.8	SAA2	protein_coding	-1.01943	-61.4237	0.308	1	1	109	chr11	18239223	18248643
ENSG00000234925.2	ATP5HP4	processed_pseudogene	1.01939	0.910341	0.30802	8	8	68	chr12	68642519	68642993
ENSG00000071564.14	TCF3	protein_coding	1.01935	1.54165	0.308037	13	16	102	chr19	1609290	1652605
ENSG00000168405.15	CMAHP	processed_transcript	1.01934	0.216002	0.308041	37	38	321	chr6	25081320	25166555
ENSG00000164867.10	NOS3	protein_coding	-1.01926	-1.33504	0.308079	12	14	143	chr7	150990995	151014588
ENSG00000126217.20	MCF2L	protein_coding	1.01877	0.274431	0.308313	12	14	255	chr13	112894378	113099739
ENSG00000062822.12	POLD1	protein_coding	1.01874	2.04062	0.308326	5	7	75	chr19	50384204	50418018
ENSG00000077327.15	SPAG6	protein_coding	1.01873	0.893803	0.30833	15	15	365	chr10	22345445	22454224
ENSG00000186446.11	ZNF501	protein_coding	1.01866	0.166972	0.308365	23	23	281	chr3	44729596	44737083
ENSG00000171044.10	XKR6	protein_coding	1.01857	1.76127	0.308408	4	4	117	chr8	10896045	11201366
ENSG00000007541.16	PIGQ	protein_coding	-1.01841	-4.39645	0.308483	7	8	164	chr16	566995	584136
ENSG00000091136.13	LAMB1	protein_coding	-1.0179	-0.938927	0.308724	8	8	136	chr7	107923803	108003255
ENSG00000132793.11	LPIN3	protein_coding	-1.01787	-0.776037	0.30874	10	10	197	chr20	41340920	41360582
ENSG00000162972.10	MAIP1	protein_coding	1.01769	0.339527	0.308826	5	5	61	chr2	199955317	200008540
ENSG00000089091.16	DZANK1	protein_coding	1.01733	0.677899	0.308998	14	14	167	chr20	18383367	18467281
ENSG00000112343.10	TRIM38	protein_coding	-1.01705	-0.111763	0.30913	17	17	172	chr6	25962802	25991226
ENSG00000205238.9	SPDYE2	protein_coding	1.01703	0.935906	0.30914	1	1	370	chr7	102551232	102562308
ENSG00000063241.7	ISOC2	protein_coding	1.01691	138.723	0.309196	2	3	138	chr19	55452985	55462343
ENSG00000064199.6	SPA17	protein_coding	1.01684	0.525249	0.309229	9	10	101	chr11	124673798	124697518
ENSG00000224066.1	RP4-622L5.7	antisense	1.01682	3.37002	0.309239	3	3	58	chr1	32204769	32206814
ENSG00000174446.12	SNAPC5	protein_coding	-1.01657	-0.108075	0.309358	19	19	203	chr15	66490135	66497813
ENSG00000142676.12	RPL11	protein_coding	1.01638	10.202	0.30945	5	5	90	chr1	23691779	23696425
ENSG00000156110.13	ADK	protein_coding	1.01632	0.126809	0.309478	4	4	237	chr10	74151185	74709303
ENSG00000133858.15	ZFC3H1	protein_coding	-1.01627	-3.4487	0.309502	5	5	88	chr12	71609472	71667725
ENSG00000142230.11	SAE1	protein_coding	1.01626	0.631367	0.309503	6	6	116	chr19	47113274	47210636
ENSG00000112773.15	FAM46A	protein_coding	-1.01625	-1.35835	0.309512	8	8	162	chr6	81491439	81752774
ENSG00000103150.5	MLYCD	protein_coding	-1.01619	-6.307	0.30954	1	1	206	chr16	83899126	83927026
ENSG00000107796.13	ACTA2	protein_coding	1.01611	2.09813	0.309576	6	6	56	chr10	88935074	88991339
ENSG00000211753.4	TRBV28	TR_V_gene	-1.01602	-0.0445868	0.30962	73	90	179	chr7	142720660	142721160
ENSG00000088808.16	PPP1R13B	protein_coding	1.01576	1.49793	0.309746	4	4	218	chr14	103733752	103847590
ENSG00000167702.11	KIFC2	protein_coding	1.01571	0.38689	0.309769	12	18	224	chr8	144466043	144474202
ENSG00000100353.17	EIF3D	protein_coding	1.0157	1.01535	0.309775	11	12	100	chr22	36510850	36529436
ENSG00000114383.9	TUSC2	protein_coding	1.01562	4.37602	0.309811	3	3	53	chr3	50320027	50328251
ENSG00000251179.1	TMEM92-AS1	antisense	-1.01555	-0.901242	0.309846	15	15	389	chr17	50281577	50287855
ENSG00000117411.16	B4GALT2	protein_coding	1.01533	0.766675	0.309946	15	15	147	chr1	43978943	43991170
ENSG00000178977.3	LINC00324	lincRNA	1.01531	0.517364	0.30996	1	1	85	chr17	8220642	8224043
ENSG00000120820.12	GLT8D2	protein_coding	1.01515	1.03003	0.310035	7	7	55	chr12	103988984	104064183
ENSG00000213057.5	C1orf220	lincRNA	-1.01506	-0.233321	0.310077	10	10	164	chr1	178542752	178548889
ENSG00000132010.15	ZNF20	protein_coding	1.01481	0.908969	0.310196	14	14	122	chr19	12092843	12140407
ENSG00000104738.16	MCM4	protein_coding	-1.01463	-0.72487	0.310284	12	14	271	chr8	47960185	47978160
ENSG00000162438.11	CTRC	protein_coding	1.01459	1.4972	0.3103	1	1	70	chr1	15438439	15449242
ENSG00000162461.7	SLC25A34	protein_coding	1.01459	0.66482	0.3103	1	1	295	chr1	15736405	15741396
ENSG00000085231.13	AK6	protein_coding	-1.01436	-1.17641	0.31041	1	1	79	chr5	69350984	69370013
ENSG00000232457.4	SLC16A6P1	transcribed_unprocessed_pseudogene	1.01426	0.3894	0.310458	14	16	175	chr17	64953683	64956546
ENSG00000205560.12	CPT1B	protein_coding	1.01423	0.0446084	0.310471	6	6	290	chr22	50568861	50578455
ENSG00000050767.15	COL23A1	protein_coding	1.01422	3.87038	0.31048	1	1	719	chr5	178237618	178590555
ENSG00000232680.2	AC002511.3	lincRNA	-1.01415	-1.08276	0.310511	14	14	324	chr19	35432957	35434642
ENSG00000205544.3	TMEM256	protein_coding	-1.01392	-1.91384	0.310623	11	12	123	chr17	7402975	7404137
ENSG00000171320.14	ESCO2	protein_coding	-1.01384	-0.505632	0.31066	1	1	405	chr8	27771949	27812640
ENSG00000206053.12	HN1L	protein_coding	1.0138	0.344836	0.31068	24	25	358	chr16	1678256	1702280
ENSG00000196793.13	ZNF239	protein_coding	1.01336	0.350874	0.31089	5	5	257	chr10	43556344	43574618
ENSG00000105983.20	LMBR1	protein_coding	1.01328	2.76574	0.310927	9	9	186	chr7	156668946	156893230
ENSG00000103091.14	WDR59	protein_coding	1.01321	123.147	0.31096	1	1	160	chr16	74871367	75000173
ENSG00000055732.12	MCOLN3	protein_coding	-1.01298	-0.267524	0.31107	17	18	460	chr1	85018082	85048499
ENSG00000075785.12	RAB7A	protein_coding	-1.01286	-5.68102	0.311128	3	3	69	chr3	128726122	128814796
ENSG00000198841.3	KTI12	protein_coding	1.01262	3.48443	0.311241	3	3	81	chr1	52032103	52033816
ENSG00000007402.11	CACNA2D2	protein_coding	1.01257	6.76234	0.311267	4	4	99	chr3	50362799	50504244
ENSG00000103197.16	TSC2	protein_coding	1.01248	17.2624	0.311308	3	4	128	chr16	2047465	2088720
ENSG00000108946.14	PRKAR1A	protein_coding	-1.01236	-1.58723	0.311365	12	12	114	chr17	68511780	68551319
ENSG00000188986.6	NELFB	protein_coding	1.01208	1.96863	0.3115	5	8	230	chr9	137255173	137273546
ENSG00000196263.7	ZNF471	protein_coding	1.01198	0.188765	0.311549	13	14	277	chr19	56507843	56530221
ENSG00000110987.8	BCL7A	protein_coding	-1.01194	-1.2233	0.311566	6	6	108	chr12	122019422	122062044
ENSG00000160075.11	SSU72	protein_coding	-1.01192	-3.70633	0.311576	6	9	177	chr1	1541673	1574869
ENSG00000121989.14	ACVR2A	protein_coding	-1.01116	-0.346847	0.311938	12	12	186	chr2	147844517	147930826
ENSG00000160339.15	FCN2	protein_coding	-1.0108	-3.20682	0.312114	2	2	841	chr9	134880812	134887520
ENSG00000156738.17	MS4A1	protein_coding	1.01065	1.99805	0.312184	16	17	485	chr11	60455752	60470760
ENSG00000181982.18	CCDC149	protein_coding	1.01065	1.47604	0.312186	12	12	106	chr4	24806117	24980148
ENSG00000161800.12	RACGAP1	protein_coding	-1.01043	-4.97325	0.312288	4	5	54	chr12	49976923	50033136
ENSG00000054793.13	ATP9A	protein_coding	1.01035	0.342256	0.312328	19	21	253	chr20	51596514	51768634
ENSG00000154358.20	OBSCN	protein_coding	-1.01015	-0.876074	0.312425	4	4	170	chr1	228208130	228378874
ENSG00000164733.20	CTSB	protein_coding	1.00997	0.163514	0.31251	15	15	370	chr8	11842524	11869448
ENSG00000125846.15	ZNF133	protein_coding	1.00993	534.372	0.312527	2	2	99	chr20	18288283	18316996
ENSG00000163958.13	ZDHHC19	protein_coding	-1.00992	-0.630315	0.312533	30	31	713	chr3	196197449	196211437
ENSG00000259182.5	RP11-424I19.2	lincRNA	-1.00987	-0.314865	0.312555	9	9	403	chr15	101168530	101170821
ENSG00000196118.11	CCDC189	protein_coding	1.00986	0.560341	0.312561	8	8	116	chr16	30757423	30762710
ENSG00000028137.18	TNFRSF1B	protein_coding	1.00986	1.46757	0.312563	7	7	57	chr1	12167003	12209228
ENSG00000228794.8	LINC01128	processed_transcript	-1.00976	-1.07736	0.312608	7	8	155	chr1	825138	859446
ENSG00000078668.13	VDAC3	protein_coding	-1.00964	-2.5051	0.312666	3	3	52	chr8	42391624	42405897
ENSG00000108262.15	GIT1	protein_coding	1.00964	0.406944	0.312669	5	5	90	chr17	29573469	29594054
ENSG00000110436.11	SLC1A2	protein_coding	-1.00959	-8.3429	0.31269	1	1	147	chr11	35251206	35420063
ENSG00000117877.10	CD3EAP	protein_coding	1.00957	3.16196	0.3127	1	1	168	chr19	45406209	45410766
ENSG00000115084.13	SLC35F5	protein_coding	1.00954	0.334732	0.312717	13	14	242	chr2	113712792	113756823
ENSG00000104936.17	DMPK	protein_coding	-1.00939	-1.90593	0.312788	8	8	184	chr19	45769717	45782552
ENSG00000123191.14	ATP7B	protein_coding	1.00922	0.080361	0.312869	5	5	251	chr13	51930436	52012125
ENSG00000214465.3	SMARCE1P6	processed_pseudogene	-1.00916	-16.8396	0.3129	1	1	428	chr2	26149204	26150731
ENSG00000002919.14	SNX11	protein_coding	1.00902	0.270362	0.312963	16	16	249	chr17	48103357	48123074
ENSG00000169330.8	KIAA1024	protein_coding	1.00898	0.295537	0.312983	25	26	599	chr15	79432516	79472290
ENSG00000104341.16	LAPTM4B	protein_coding	-1.00888	-0.770725	0.313033	3	3	195	chr8	97775057	97853013
ENSG00000140157.14	NIPA2	protein_coding	1.0088	10.4275	0.313073	2	7	69	chr15	22838641	22868384
ENSG00000122678.16	POLM	protein_coding	1.00874	0.122136	0.313098	20	22	296	chr7	44072247	44082540
ENSG00000121653.11	MAPK8IP1	protein_coding	-1.00834	-0.251373	0.313292	10	10	98	chr11	45885651	45906465
ENSG00000167513.8	CDT1	protein_coding	-1.00828	-1.725	0.31332	9	9	97	chr16	88803213	88809258
ENSG00000197102.10	DYNC1H1	protein_coding	-1.00823	-2.2662	0.313343	6	7	75	chr14	101964528	102050791
ENSG00000213930.11	GALT	protein_coding	1.00798	0.249429	0.313464	11	11	121	chr9	34646589	34651035
ENSG00000120594.16	PLXDC2	protein_coding	1.00755	0.735325	0.313669	9	9	91	chr10	19816239	20289856
ENSG00000126247.10	CAPNS1	protein_coding	1.0075	0.478545	0.313692	6	6	199	chr19	36139575	36150353
ENSG00000189362.11	NEMP2	protein_coding	-1.00742	-0.44234	0.313734	6	6	176	chr2	190504342	190534722
ENSG00000074803.17	SLC12A1	protein_coding	1.00732	0.862985	0.313782	10	10	168	chr15	48191664	48304078
ENSG00000246705.4	H2AFJ	protein_coding	1.00712	1.28825	0.313875	10	10	132	chr12	14774383	14778002
ENSG00000114302.15	PRKAR2A	protein_coding	-1.00701	-1.10689	0.313928	6	6	89	chr3	48744597	48847846
ENSG00000136940.13	PDCL	protein_coding	1.00684	3.09015	0.314013	4	4	80	chr9	122798389	122828631
ENSG00000184669.7	OR7E14P	transcribed_unprocessed_pseudogene	-1.00657	-0.134124	0.314141	29	29	387	chr11	17013998	17053024
ENSG00000105186.15	ANKRD27	protein_coding	1.00628	0.461716	0.314282	6	6	194	chr19	32597007	32676597
ENSG00000188895.11	MSL1	protein_coding	-1.00619	-0.362725	0.314325	16	16	299	chr17	40122298	40136916
ENSG00000134852.14	CLOCK	protein_coding	1.00555	0.384419	0.314632	16	16	203	chr4	55427903	55547138
ENSG00000138160.5	KIF11	protein_coding	1.00546	1.45335	0.314676	8	8	76	chr10	92593286	92655395
ENSG00000229334.1	AC046143.3	antisense	1.00539	0.661792	0.31471	7	12	145	chr3	194632923	194645401
ENSG00000057019.15	DCBLD2	protein_coding	1.00481	0.317965	0.314989	6	6	159	chr3	98795941	98901689
ENSG00000217643.1	PTGES3P2	processed_pseudogene	1.00475	0.78677	0.315017	24	25	430	chr2	25822469	25822950
ENSG00000253230.8	LINC00599	lincRNA	-1.00471	-0.38482	0.315035	36	37	649	chr8	9900064	9905366
ENSG00000185651.14	UBE2L3	protein_coding	1.00465	2.66251	0.315066	14	14	105	chr22	21549447	21624034
ENSG00000126391.13	FRMD8	protein_coding	1.00458	1.21896	0.315099	5	5	84	chr11	65386599	65413525
ENSG00000188582.8	PAQR9	protein_coding	-1.00438	-0.366537	0.315198	7	7	261	chr3	142949164	142963682
ENSG00000176401.5	EID2B	protein_coding	1.00435	10.2298	0.31521	1	1	118	chr19	39530990	39532854
ENSG00000169221.13	TBC1D10B	protein_coding	1.00401	10.5406	0.315372	3	3	18	chr16	30357102	30370264
ENSG00000145416.13	2020-03-01	protein_coding	-1.00396	-6.28483	0.3154	1	1	315	chr4	163524298	164384050
ENSG00000157869.14	RAB28	protein_coding	1.0039	0.721587	0.315425	7	7	99	chr4	13361354	13484365
ENSG00000181409.11	AATK	protein_coding	-1.00382	-1.18595	0.315467	10	10	148	chr17	81117295	81166077
ENSG00000119899.12	SLC17A5	protein_coding	1.00369	0.961916	0.315529	8	8	173	chr6	73593379	73654155
ENSG00000142039.3	CCDC97	protein_coding	-1.00348	-8.87617	0.315631	6	7	90	chr19	41310189	41324883
ENSG00000083807.9	SLC27A5	protein_coding	-1.00333	-0.88529	0.315703	14	15	151	chr19	58479512	58512065
ENSG00000196205.8	EEF1A1P5	processed_pseudogene	-1.00331	-212.338	0.31571	1	1	79	chr9	133019486	133020874
ENSG00000015479.18	MATR3	protein_coding	1.00323	2.03977	0.31575	2	2	49	chr5	139293648	139331677
ENSG00000117036.11	ETV3	protein_coding	-1.00271	-2.72928	0.316	6	7	55	chr1	157121191	157138474
ENSG00000253200.1	RP11-582J16.5	antisense	1.00268	1.76418	0.316013	8	8	75	chr8	22613908	22616657
ENSG00000173545.4	ZNF622	protein_coding	-1.00259	-1.3946	0.316059	10	10	109	chr5	16451519	16465792
ENSG00000234553.1	AC022431.3	sense_intronic	-1.00247	-1.12898	0.316116	3	4	64	chr5	56536583	56537826
ENSG00000167220.11	HDHD2	protein_coding	-1.00244	-0.163209	0.31613	11	11	176	chr18	47107403	47150520
ENSG00000033100.16	CHPF2	protein_coding	-1.00219	-6.96185	0.316252	2	2	141	chr7	151232489	151238827
ENSG00000116194.12	ANGPTL1	protein_coding	1.00212	0.801946	0.316288	6	6	72	chr1	178849705	178871052
ENSG00000117118.9	SDHB	protein_coding	-1.00204	-4.79562	0.316322	5	6	185	chr1	17018722	17054170
ENSG00000214708.4	AC090616.2	antisense	1.00165	1.52822	0.316511	2	2	233	chr17	32141226	32143135
ENSG00000179943.7	FIZ1	protein_coding	-1.00138	-3.50236	0.316643	7	8	111	chr19	55591371	55601970
ENSG00000152219.4	ARL14EP	protein_coding	-1.00128	-0.135251	0.316691	17	17	288	chr11	30323051	30338227
ENSG00000151006.7	PRSS53	protein_coding	-1.00127	-0.208805	0.316695	7	7	159	chr16	31083425	31088963
ENSG00000217094.2	PPIAP31	processed_pseudogene	1.00118	13.8029	0.316738	3	3	87	chr10	32188323	32188817
ENSG00000248008.2	NRAV	antisense	-1.00105	-0.806807	0.316801	10	10	94	chr12	120490328	120495940
ENSG00000171763.18	SPATA5L1	protein_coding	-1.00064	-0.087347	0.316999	15	19	268	chr15	45402331	45421419
ENSG00000049089.13	COL9A2	protein_coding	-1.00048	-2.71533	0.317076	9	9	119	chr1	40300487	40317294
ENSG00000157613.10	CREB3L1	protein_coding	-1.00048	-5.85653	0.317076	3	3	47	chr11	46277661	46321422
ENSG00000101160.13	CTSZ	protein_coding	1.00043	8.4297	0.317102	8	8	150	chr20	58995185	59007247
ENSG00000198668.10	CALM1	protein_coding	-1.00002	-0.736253	0.317302	10	11	151	chr14	90396502	90408261
ENSG00000169429.10	CXCL8	protein_coding	-0.999848	-2.15063	0.317384	3	3	73	chr4	73740506	73743716
ENSG00000136448.11	NMT1	protein_coding	-0.999789	-1.81729	0.317412	15	15	268	chr17	45051610	45109016
ENSG00000179262.9	RAD23A	protein_coding	0.999708	2.94729	0.317452	9	9	102	chr19	12945855	12953642
ENSG00000132274.15	TRIM22	protein_coding	-0.999561	-0.452832	0.317523	23	24	216	chr11	5689689	5737089
ENSG00000175130.6	MARCKSL1	protein_coding	0.998625	1.11779	0.317976	5	5	82	chr1	32333832	32336379
ENSG00000206140.10	TMEM191C	protein_coding	0.998623	12.4876	0.317977	2	2	503	chr22	21466423	21469935
ENSG00000166228.8	PCBD1	protein_coding	-0.998511	-0.253856	0.318032	22	22	209	chr10	70882280	70888784
ENSG00000104177.17	MYEF2	protein_coding	0.998379	0.130329	0.318095	4	4	89	chr15	48134631	48178517
ENSG00000078618.21	NRDC	protein_coding	0.998153	0.351876	0.318205	9	10	274	chr1	51789191	51878937
ENSG00000132819.16	RBM38	protein_coding	0.998102	3.65719	0.31823	1	1	84	chr20	57391407	57409333
ENSG00000107281.9	NPDC1	protein_coding	0.997824	3.35373	0.318365	4	9	183	chr9	137039470	137046203
ENSG00000181852.17	RNF41	protein_coding	-0.997678	-3.07763	0.318435	5	5	59	chr12	56202175	56221933
ENSG00000196839.12	ADA	protein_coding	0.997569	0.333711	0.318488	19	19	156	chr20	44619522	44652233
ENSG00000100908.13	EMC9	protein_coding	-0.997534	-1.46323	0.318505	9	10	154	chr14	24138965	24141588
ENSG00000076924.11	XAB2	protein_coding	-0.997532	-0.519028	0.318506	7	7	176	chr19	7619525	7629565
ENSG00000203710.10	CR1	protein_coding	-0.997492	-0.997496	0.318526	27	27	546	chr1	207496147	207640647
ENSG00000237575.4	PYY2	transcribed_unprocessed_pseudogene	0.997483	20.8648	0.31853	1	1	175	chr17	28226563	28228065
ENSG00000107099.15	DOCK8	protein_coding	0.997369	0.381285	0.318585	36	39	394	chr9	214854	465259
ENSG00000109452.12	INPP4B	protein_coding	-0.997299	-0.563971	0.318619	11	11	123	chr4	142023160	142847432
ENSG00000111615.13	KRR1	protein_coding	0.997242	0.215609	0.318647	17	17	228	chr12	75490861	75511621
ENSG00000164687.10	FABP5	protein_coding	0.997192	1.69027	0.318671	3	3	88	chr8	81280363	81284777
ENSG00000104549.11	SQLE	protein_coding	-0.997177	-0.431155	0.318679	4	4	71	chr8	124998497	125022283
ENSG00000106682.14	EIF4H	protein_coding	-0.997065	-1.28278	0.318733	5	6	83	chr7	74174245	74197101
ENSG00000132965.9	ALOX5AP	protein_coding	-0.997051	-0.586707	0.31874	1	1	106	chr13	30713478	30764426
ENSG00000109103.11	UNC119	protein_coding	-0.997002	-2.79992	0.318764	3	3	51	chr17	28546707	28552668
ENSG00000019144.18	PHLDB1	protein_coding	0.996725	1.51358	0.318898	6	6	94	chr11	118606440	118658038
ENSG00000173575.20	CHD2	protein_coding	0.996599	7.00128	0.318959	6	6	116	chr15	92900189	93028005
ENSG00000118513.18	MYB	protein_coding	0.996521	0.887162	0.318997	22	22	482	chr6	135181315	135219173
ENSG00000213719.8	CLIC1	protein_coding	0.996397	1.16404	0.319057	18	20	131	chr6	31730581	31739763
ENSG00000116754.13	SRSF11	protein_coding	-0.996379	-4.37805	0.319066	3	3	52	chr1	70205682	70253052
ENSG00000118473.21	SGIP1	protein_coding	-0.996252	-0.0989711	0.319128	22	22	453	chr1	66533383	66748299
ENSG00000227671.4	RP11-488L18.4	transcribed_unprocessed_pseudogene	-0.995876	-0.298079	0.319311	24	24	289	chr1	247189851	247210856
ENSG00000158623.14	COPG2	protein_coding	-0.99547	-0.146871	0.319508	34	34	264	chr7	130506238	130668748
ENSG00000086200.16	IPO11	protein_coding	0.995442	2.50426	0.319521	5	5	99	chr5	62403972	62628582
ENSG00000120729.9	MYOT	protein_coding	-0.995108	-1.92069	0.319684	3	3	65	chr5	137867791	137887851
ENSG00000163040.14	CCDC74A	protein_coding	0.99503	0.180445	0.319722	9	10	208	chr2	131527833	131533666
ENSG00000137411.16	VARS2	protein_coding	-0.994908	-0.052313	0.319781	2	2	538	chr6	30914205	30926459
ENSG00000197776.7	KLHDC1	protein_coding	0.994905	0.768985	0.319782	6	6	137	chr14	49693105	49753152
ENSG00000054392.12	HHAT	protein_coding	0.994856	0.580323	0.319807	14	14	138	chr1	210328252	210676296
ENSG00000183458.13	RP11-958N24.1	transcribed_unprocessed_pseudogene	-0.99468	-0.222337	0.319892	9	9	217	chr16	14911551	14935708
ENSG00000197885.10	NKIRAS1	protein_coding	-0.994612	-5.31928	0.319925	2	2	110	chr3	23891660	23946591
ENSG00000197265.8	GTF2E2	protein_coding	0.994501	1.20487	0.319979	12	13	126	chr8	30578318	30658251
ENSG00000146463.11	ZMYM4	protein_coding	0.994124	0.663665	0.320162	5	5	64	chr1	35268967	35422058
ENSG00000188725.7	SMIM15	protein_coding	0.993792	1.50173	0.320324	8	8	71	chr5	61157709	61162474
ENSG00000154122.12	ANKH	protein_coding	0.993743	0.573986	0.320348	11	11	142	chr5	14704804	14871778
ENSG00000224043.7	CCNT2-AS1	antisense	0.993481	0.201589	0.320475	3	3	102	chr2	134735464	134918710
ENSG00000240371.1	RPS4XP13	processed_pseudogene	-0.993462	-0.746838	0.320485	14	14	332	chr11	57576292	57577080
ENSG00000113593.11	PPWD1	protein_coding	0.993446	0.332452	0.320493	16	16	320	chr5	65563239	65587549
ENSG00000163935.13	SFMBT1	protein_coding	0.993398	0.140396	0.320516	12	12	174	chr3	52903572	53046750
ENSG00000136159.3	NUDT15	protein_coding	-0.993024	-0.582361	0.320698	13	14	160	chr13	48037567	48047222
ENSG00000138356.13	AOX1	protein_coding	0.992773	0.621488	0.320821	10	10	81	chr2	200585868	200677064
ENSG00000165507.8	C10orf10	protein_coding	0.992768	32.3556	0.320823	3	3	72	chr10	44970981	44978810
ENSG00000130758.7	MAP3K10	protein_coding	0.992448	0.152634	0.320979	12	12	249	chr19	40191744	40215575
ENSG00000140307.10	GTF2A2	protein_coding	0.992384	1.16651	0.32101	9	9	105	chr15	59638062	59657538
ENSG00000260442.5	ATP2A1-AS1	antisense	0.992238	1.83236	0.321081	10	12	372	chr16	28878957	28879920
ENSG00000103404.14	USP31	protein_coding	0.992075	0.992708	0.321161	7	8	145	chr16	23061406	23149270
ENSG00000132182.11	NUP210	protein_coding	0.992023	0.845678	0.321186	2	2	616	chr3	13316235	13420309
ENSG00000169371.13	SNUPN	protein_coding	-0.991741	-0.421792	0.321324	19	19	257	chr15	75598083	75626469
ENSG00000187997.11	C17orf99	protein_coding	0.991624	0.823823	0.321381	19	19	291	chr17	78146353	78166177
ENSG00000154027.18	AK5	protein_coding	0.991617	0.27532	0.321385	21	22	490	chr1	77282051	77559969
ENSG00000137078.8	SIT1	protein_coding	0.991502	0.984755	0.321441	23	23	400	chr9	35649295	35650950
ENSG00000245317.2	CTC-241N9.1	lincRNA	0.991355	0.505851	0.321512	14	17	104	chr5	179859013	179861283
ENSG00000167914.11	GSDMA	protein_coding	0.991273	0.0875415	0.321552	5	5	378	chr17	39953263	39977766
ENSG00000160213.6	CSTB	protein_coding	0.991248	0.167821	0.321564	26	27	344	chr21	43772511	43776445
ENSG00000226416.1	MRPL23-AS1	antisense	0.991001	0.0866141	0.321685	39	41	333	chr11	1983237	1989920
ENSG00000164296.6	TIGD6	protein_coding	0.990997	0.723159	0.321687	2	2	133	chr5	149993118	150001167
ENSG00000204642.13	HLA-F	protein_coding	0.990929	0.0438682	0.32172	15	17	309	chr6	29722775	29738528
ENSG00000122679.8	RAMP3	protein_coding	-0.990804	-0.962469	0.321781	7	8	118	chr7	45157791	45186302
ENSG00000182774.10	RPS17	protein_coding	0.990597	3.4039	0.321883	14	14	190	chr15	82536753	82540564
ENSG00000171557.16	FGG	protein_coding	-0.990541	-60.3273	0.32191	1	1	94	chr4	154604134	154612967
ENSG00000157933.9	SKI	protein_coding	-0.989632	-3.73862	0.322354	10	10	116	chr1	2228695	2310119
ENSG00000160325.14	CACFD1	protein_coding	-0.989551	-0.530566	0.322394	2	2	248	chr9	133459965	133470848
ENSG00000143498.17	TAF1A	protein_coding	-0.989407	-0.661142	0.322464	18	18	232	chr1	222557902	222589933
ENSG00000168615.11	ADAM9	protein_coding	-0.989326	-0.263453	0.322504	9	9	115	chr8	38996869	39105144
ENSG00000223529.1	EEF1A1P8	processed_pseudogene	-0.988825	-0.361105	0.322749	45	45	558	chr3	184026369	184027756
ENSG00000019582.14	CD74	protein_coding	0.988785	2.41293	0.322769	8	8	90	chr5	150401637	150412929
ENSG00000213188.3	YBX1P4	processed_pseudogene	-0.988568	-1.6842	0.322875	6	7	234	chr7	152128879	152129686
ENSG00000133275.15	CSNK1G2	protein_coding	-0.988407	-2.44482	0.322953	7	9	139	chr19	1941149	1981338
ENSG00000168827.14	GFM1	protein_coding	0.988277	0.235155	0.323017	3	3	284	chr3	158644278	158692575
ENSG00000133195.11	SLC39A11	protein_coding	0.988187	1.25891	0.323061	7	7	159	chr17	72645949	73092712
ENSG00000142632.16	ARHGEF19	protein_coding	0.987266	0.164393	0.323512	26	28	357	chr1	16197854	16212609
ENSG00000151773.12	CCDC122	protein_coding	0.987194	0.0632231	0.323548	8	8	341	chr13	43823909	43879727
ENSG00000180764.13	PIPSL	transcribed_processed_pseudogene	0.986799	1.36483	0.323741	4	4	77	chr10	93958191	93961540
ENSG00000005801.16	ZNF195	protein_coding	-0.986736	-0.804748	0.323772	4	5	255	chr11	3339261	3379222
ENSG00000130997.16	POLN	protein_coding	-0.986661	-5.68759	0.323809	3	3	98	chr4	2071918	2242121
ENSG00000181915.4	ADO	protein_coding	0.986658	0.440847	0.32381	4	4	145	chr10	62804857	62808483
ENSG00000121749.15	TBC1D15	protein_coding	-0.986628	-3.10734	0.323825	4	4	100	chr12	71839707	71927248
ENSG00000133678.13	TMEM254	protein_coding	0.986543	0.621935	0.323867	14	14	168	chr10	80078646	80092557
ENSG00000216895.9	AC009403.2	antisense	-0.986471	-0.565076	0.323902	3	3	150	chr7	155611231	155645205
ENSG00000230325.1	RP11-385F5.4	antisense	0.986271	0.332197	0.324	6	7	223	chr1	236540094	236550280
ENSG00000177369.8	FLJ40194	processed_transcript	-0.986203	-0.560551	0.324034	7	7	145	chr17	49248239	49258662
ENSG00000135999.11	EPC2	protein_coding	0.986088	6.05616	0.32409	5	5	66	chr2	148644440	148787568
ENSG00000171954.12	CYP4F22	protein_coding	-0.986067	-0.702759	0.3241	15	15	437	chr19	15508493	15552317
ENSG00000166340.15	TPP1	protein_coding	0.985981	4.3434	0.324142	6	6	93	chr11	6612763	6619461
ENSG00000075303.12	SLC25A40	protein_coding	-0.985844	-3.20365	0.32421	6	6	74	chr7	87833568	87876357
ENSG00000182782.7	HCAR2	protein_coding	-0.985789	-1.02265	0.324237	10	10	121	chr12	122701293	122703343
ENSG00000177112.7	MRVI1-AS1	antisense	-0.985441	-0.187912	0.324408	6	6	614	chr11	10541272	10599932
ENSG00000111834.12	RSPH4A	protein_coding	0.985325	0.791079	0.324464	12	12	170	chr6	116616479	116632985
ENSG00000185024.16	BRF1	protein_coding	-0.984944	-2.10221	0.324651	8	12	183	chr14	105209286	105315589
ENSG00000138660.11	AP1AR	protein_coding	-0.984875	-0.538886	0.324686	3	3	131	chr4	112231737	112270047
ENSG00000120903.12	CHRNA2	protein_coding	0.98485	5.87529	0.324698	3	3	285	chr8	27459761	27479883
ENSG00000240535.8	CTD-2313F11.1	processed_transcript	0.984744	3.01189	0.32475	1	1	60	chr5	55021349	55042844
ENSG00000110107.8	PRPF19	protein_coding	0.984734	2.64235	0.324755	6	6	86	chr11	60890730	60906588
ENSG00000166908.17	PIP4K2C	protein_coding	-0.984683	-0.59835	0.32478	7	7	76	chr12	57591174	57603418
ENSG00000254703.2	SENCR	antisense	0.98452	104.422	0.32486	1	1	82	chr11	128691672	128696023
ENSG00000167281.18	RBFOX3	protein_coding	0.984409	0.768587	0.324915	38	42	1022	chr17	79089345	79516148
ENSG00000162600.11	OMA1	protein_coding	0.984319	0.200125	0.324959	4	4	222	chr1	58415384	58546802
ENSG00000243304.3	CTC-428G20.1	processed_pseudogene	0.984292	14.9307	0.324972	2	2	519	chr5	115264669	115265464
ENSG00000246430.6	LINC00968	lincRNA	0.984021	0.597259	0.325105	18	18	445	chr8	56496246	56559823
ENSG00000163964.14	PIGX	protein_coding	0.983876	0.630577	0.325176	24	24	313	chr3	196639775	196736007
ENSG00000211817.2	TRAV38-2DV8	TR_V_gene	0.983865	2.81048	0.325182	5	5	161	chr14	22281105	22281748
ENSG00000159110.19	IFNAR2	protein_coding	0.983659	0.712459	0.325283	21	21	227	chr21	33229901	33265675
ENSG00000015676.17	NUDCD3	protein_coding	-0.983473	-0.238726	0.325375	20	20	258	chr7	44379121	44490880
ENSG00000235413.3	KRT18P63	processed_pseudogene	0.98344	0.581645	0.325391	26	26	429	chr4	17911674	17912976
ENSG00000136371.10	MTHFS	protein_coding	-0.983377	-0.149697	0.325422	8	8	360	chr15	79833585	79897379
ENSG00000137343.17	ATAT1	protein_coding	-0.983349	-1.02791	0.325436	17	19	126	chr6	30626842	30646823
ENSG00000183060.15	LYSMD4	protein_coding	0.983043	0.0610258	0.325586	24	25	482	chr15	99715697	99733561
ENSG00000121774.17	KHDRBS1	protein_coding	-0.982907	-1.99815	0.325653	6	6	56	chr1	32013829	32060850
ENSG00000121410.11	A1BG	protein_coding	0.982809	0.341547	0.325701	2	2	135	chr19	58345178	58353499
ENSG00000235531.9	MSC-AS1	antisense	-0.982805	-0.679562	0.325703	15	15	107	chr8	71828167	72118393
ENSG00000116774.11	OLFML3	protein_coding	-0.982531	-0.613947	0.325838	9	9	96	chr1	113979391	114035572
ENSG00000160185.14	UBASH3A	protein_coding	-0.982343	-0.153949	0.325931	28	30	536	chr21	42403447	42447681
ENSG00000135083.14	CCNJL	protein_coding	0.982274	0.881684	0.325965	9	9	104	chr5	160251652	160345396
ENSG00000173113.6	TRMT112	protein_coding	0.98206	0.375874	0.32607	11	11	203	chr11	64316460	64318084
ENSG00000229754.1	CXCR2P1	transcribed_unprocessed_pseudogene	-0.981784	-0.801483	0.326206	20	20	370	chr2	218059155	218065729
ENSG00000231453.1	LINC01305	lincRNA	-0.981581	-0.357631	0.326306	26	31	308	chr2	174326027	174330643
ENSG00000174749.5	C4orf32	protein_coding	0.981387	0.301021	0.326402	14	15	206	chr4	112145397	112195256
ENSG00000166507.17	NDST2	protein_coding	-0.981195	-3.17442	0.326496	4	4	111	chr10	73801911	73811798
ENSG00000186153.16	WWOX	protein_coding	0.981161	0.158561	0.326513	41	42	542	chr16	78099413	79212667
ENSG00000115446.11	UNC50	protein_coding	0.980997	0.654066	0.326594	3	4	108	chr2	98608579	98618515
ENSG00000075151.20	EIF4G3	protein_coding	0.980535	0.414505	0.326822	8	9	174	chr1	20806292	21176888
ENSG00000259985.1	RP11-549B18.1	antisense	-0.980486	-0.568808	0.326846	6	6	65	chr18	31685655	31686823
ENSG00000172927.7	MYEOV	protein_coding	0.980354	0.251501	0.326912	30	33	474	chr11	69294138	69367726
ENSG00000115523.16	GNLY	protein_coding	-0.980081	-0.184961	0.327046	25	25	461	chr2	85694291	85698854
ENSG00000180611.6	MB21D2	protein_coding	0.97979	1.66503	0.32719	1	1	144	chr3	192796815	192918161
ENSG00000182224.11	CYB5D1	protein_coding	-0.979526	-24.6947	0.32732	1	1	68	chr17	7857746	7862282
ENSG00000131016.16	AKAP12	protein_coding	0.979206	1.87248	0.327478	4	4	91	chr6	151239999	151358557
ENSG00000176170.13	SPHK1	protein_coding	-0.979121	-0.299256	0.32752	1	1	112	chr17	76376584	76387860
ENSG00000138079.13	SLC3A1	protein_coding	0.978912	0.232406	0.327623	39	41	541	chr2	44275458	44321494
ENSG00000117222.13	RBBP5	protein_coding	0.978746	0.415526	0.327706	6	6	161	chr1	205086142	205122015
ENSG00000084710.13	EFR3B	protein_coding	-0.978694	-1.76099	0.327731	2	2	104	chr2	25042130	25159137
ENSG00000226167.1	AP4B1-AS1	antisense	-0.978623	-0.275947	0.327766	21	21	164	chr1	113856635	113901237
ENSG00000248559.1	RP11-215P8.3	antisense	0.978339	6.2263	0.327907	2	2	461	chr5	134399495	134401921
ENSG00000245680.9	ZNF585B	protein_coding	-0.977869	-0.165116	0.328139	20	21	259	chr19	37181579	37218153
ENSG00000152147.10	GEMIN6	protein_coding	-0.977809	-1.01261	0.328169	4	4	79	chr2	38751534	38785000
ENSG00000114841.17	DNAH1	protein_coding	-0.977769	-4.24827	0.328189	5	6	137	chr3	52316319	52400491
ENSG00000121769.7	FABP3	protein_coding	0.977658	1.35928	0.328244	11	11	97	chr1	31365625	31376850
ENSG00000151474.21	FRMD4A	protein_coding	0.977131	0.733854	0.328504	15	15	147	chr10	13643706	14462142
ENSG00000158887.15	MPZ	protein_coding	0.976723	0.831369	0.328706	7	7	98	chr1	161304735	161309954
ENSG00000172482.4	AGXT	protein_coding	0.976462	0.667667	0.328836	34	35	551	chr2	240868479	240879120
ENSG00000149571.11	KIRREL3	protein_coding	0.976443	0.420601	0.328845	31	32	737	chr11	126423359	127003460
ENSG00000137177.19	KIF13A	protein_coding	0.976263	2.76576	0.328934	7	9	115	chr6	17759183	17987623
ENSG00000166922.8	SCG5	protein_coding	0.976238	0.843132	0.328947	5	7	96	chr15	32641676	32697098
ENSG00000103811.15	CTSH	protein_coding	-0.976054	-0.0752045	0.329038	23	26	360	chr15	78921058	78949574
ENSG00000229635.1	RP4-713B5.2	processed_pseudogene	0.975888	28.5877	0.32912	1	1	456	chr1	93384487	93384998
ENSG00000107021.15	TBC1D13	protein_coding	0.975852	1.34631	0.329138	14	14	136	chr9	128787204	128810432
ENSG00000149932.16	TMEM219	protein_coding	0.975525	35.5061	0.3293	1	1	53	chr16	29940885	29973052
ENSG00000134802.17	SLC43A3	protein_coding	-0.975384	-1.99466	0.32937	5	5	120	chr11	57406954	57427580
ENSG00000069188.16	SDK2	protein_coding	0.975363	4.25761	0.32938	1	1	846	chr17	73334384	73644089
ENSG00000260135.6	RP11-212I21.2	lincRNA	-0.974584	-0.0315036	0.329767	4	4	540	chr16	55426797	55462297
ENSG00000077454.15	LRCH4	protein_coding	-0.974035	-0.967142	0.330039	8	8	167	chr7	100574011	100586153
ENSG00000105793.15	GTPBP10	protein_coding	-0.973908	-0.307274	0.330102	24	24	352	chr7	90335223	90391455
ENSG00000163093.11	BBS5	protein_coding	-0.973715	-0.73382	0.330198	11	11	118	chr2	169479178	169506655
ENSG00000073008.14	PVR	protein_coding	0.97371	0.504335	0.330201	13	13	213	chr19	44643798	44663583
ENSG00000107882.11	SUFU	protein_coding	0.973584	0.24731	0.330263	12	13	106	chr10	102503987	102633535
ENSG00000213757.3	CTC-451P13.1	processed_pseudogene	0.973567	1.15014	0.330272	8	8	58	chr5	79284132	79284918
ENSG00000147912.12	FBXO10	protein_coding	-0.973329	-25.8095	0.33039	1	1	191	chr9	37510892	37576349
ENSG00000117602.11	RCAN3	protein_coding	-0.973174	-0.752724	0.330467	13	13	137	chr1	24502351	24541040
ENSG00000245146.6	LINC01024	antisense	0.973075	0.842628	0.330516	3	3	48	chr5	140072857	140108630
ENSG00000157224.15	CLDN12	protein_coding	-0.97303	-0.957935	0.330538	7	7	85	chr7	90383721	90513402
ENSG00000121542.11	SEC22A	protein_coding	-0.972826	-1.40771	0.33064	1	1	150	chr3	123201927	123274130
ENSG00000173175.14	ADCY5	protein_coding	-0.972826	-30.0642	0.33064	1	1	100	chr3	123282296	123449758
ENSG00000211776.2	TRAV2	TR_V_gene	0.972669	1.22746	0.330718	3	3	93	chr14	21712321	21712843
ENSG00000141664.9	ZCCHC2	protein_coding	0.972519	0.479856	0.330792	4	4	86	chr18	62523007	62587709
ENSG00000228929.1	RPS13P2	processed_pseudogene	-0.972471	-1.83515	0.330816	6	6	69	chr1	52772194	52772648
ENSG00000146281.5	PM20D2	protein_coding	-0.972326	-1.96599	0.330888	8	9	148	chr6	89146050	89165565
ENSG00000172725.13	CORO1B	protein_coding	0.972215	1.35812	0.330943	7	7	137	chr11	67435510	67443821
ENSG00000162894.11	FCMR	protein_coding	-0.972055	-4.77185	0.331023	4	4	69	chr1	206904386	206923247
ENSG00000196911.10	KPNA5	protein_coding	0.972005	1.59151	0.331048	10	10	76	chr6	116681187	116741866
ENSG00000084070.11	SMAP2	protein_coding	-0.971748	-1.41162	0.331176	14	14	129	chr1	40344850	40423326
ENSG00000159399.9	HK2	protein_coding	0.971636	298.131	0.331232	2	2	77	chr2	74833981	74893359
ENSG00000177663.13	IL17RA	protein_coding	-0.971567	-0.62495	0.331266	10	12	336	chr22	17084954	17115694
ENSG00000213872.3	AC092798.2	processed_pseudogene	-0.971376	-0.698342	0.331361	16	16	371	chr3	25749488	25749896
ENSG00000176014.12	TUBB6	protein_coding	0.971217	0.0845974	0.33144	1	2	125	chr18	12307669	12344320
ENSG00000116668.12	SWT1	protein_coding	-0.971077	-25.5748	0.33151	1	1	127	chr1	185157080	185291765
ENSG00000198324.13	FAM109A	protein_coding	-0.970842	-1.12262	0.331627	5	5	98	chr12	111360651	111369121
ENSG00000145088.8	EAF2	protein_coding	-0.9708	-0.347388	0.331648	12	12	134	chr3	121835183	121886526
ENSG00000055950.16	MRPL43	protein_coding	-0.970434	-0.675286	0.33183	1	1	118	chr10	100969458	100987515
ENSG00000110066.14	KMT5B	protein_coding	0.970297	12.1802	0.331899	4	5	85	chr11	68154863	68213828
ENSG00000204657.3	OR2H2	protein_coding	-0.97008	-0.277789	0.332006	3	3	691	chr6	29587455	29589038
ENSG00000015153.14	YAF2	protein_coding	0.969846	1.40751	0.332123	8	8	71	chr12	42157104	42238349
ENSG00000198945.7	L3MBTL3	protein_coding	-0.969558	-0.101337	0.332267	22	22	321	chr6	130013699	130141451
ENSG00000204613.10	TRIM10	protein_coding	-0.969404	-1.52638	0.332344	3	3	227	chr6	30151945	30160934
ENSG00000166181.12	API5	protein_coding	0.969329	0.723403	0.332381	10	10	130	chr11	43311963	43344529
ENSG00000143369.14	ECM1	protein_coding	0.969328	0.171672	0.332382	6	6	138	chr1	150508062	150513789
ENSG00000165264.10	NDUFB6	protein_coding	-0.96917	-1.08789	0.33246	4	4	120	chr9	32552999	32573184
ENSG00000130024.14	PHF10	protein_coding	0.968792	0.199647	0.332649	19	19	216	chr6	169703905	169725566
ENSG00000103184.11	SEC14L5	protein_coding	0.968346	0.153747	0.332871	19	19	783	chr16	4958317	5019158
ENSG00000160323.18	ADAMTS13	protein_coding	-0.968074	-0.117096	0.333007	22	24	350	chr9	133414358	133459402
ENSG00000067066.16	SP100	protein_coding	-0.967538	-2.78976	0.333275	6	6	100	chr2	230415942	230544090
ENSG00000165060.11	FXN	protein_coding	0.967196	0.3859	0.333446	12	12	86	chr9	69035259	69100178
ENSG00000142748.12	FCN3	protein_coding	0.967051	1.38459	0.333518	4	4	75	chr1	27369112	27374824
ENSG00000123933.16	MXD4	protein_coding	-0.967012	-1.62271	0.333538	10	10	120	chr4	2247432	2262294
ENSG00000175741.5	RWDD4P2	processed_pseudogene	-0.966983	-0.440358	0.333552	4	4	41	chr7	39854494	39855056
ENSG00000124613.8	ZNF391	protein_coding	0.966675	0.0824433	0.333707	14	14	446	chr6	27374615	27403904
ENSG00000072201.13	LNX1	protein_coding	0.966672	0.333129	0.333708	9	9	115	chr4	53459301	53701405
ENSG00000197971.14	MBP	protein_coding	-0.966546	-2.6923	0.333771	17	17	135	chr18	76978827	77133683
ENSG00000214279.13	SCART1	protein_coding	0.966485	0.372453	0.333801	18	22	238	chr10	133453946	133469183
ENSG00000138639.17	ARHGAP24	protein_coding	0.966408	2.4975	0.33384	1	1	156	chr4	85475114	86002670
ENSG00000085978.21	ATG16L1	protein_coding	0.966397	0.393253	0.333845	22	22	156	chr2	233210051	233295674
ENSG00000163637.12	PRICKLE2	protein_coding	-0.966252	-0.49687	0.333918	8	8	96	chr3	64092242	64445476
ENSG00000136002.18	ARHGEF4	protein_coding	0.966241	0.952382	0.333924	4	4	109	chr2	130836916	131047263
ENSG00000174099.10	MSRB3	protein_coding	0.966037	2.31677	0.334026	3	3	39	chr12	65278643	65488244
ENSG00000205309.13	NT5M	protein_coding	0.965781	0.735188	0.334154	15	15	205	chr17	17303335	17347663
ENSG00000189190.9	ZNF600	protein_coding	0.965711	0.522222	0.334189	23	25	489	chr19	52764195	52786791
ENSG00000120685.19	PROSER1	protein_coding	0.965588	1.52864	0.334251	8	8	106	chr13	39009866	39038076
ENSG00000196756.11	SNHG17	processed_transcript	0.965221	0.0561349	0.334434	9	9	421	chr20	38420588	38435353
ENSG00000204525.16	HLA-C	protein_coding	0.965045	0.114064	0.334522	11	12	601	chr6	31268749	31272105
ENSG00000135407.10	AVIL	protein_coding	0.965023	1.17213	0.334533	10	10	92	chr12	57797740	57818704
ENSG00000167996.15	FTH1	protein_coding	0.96461	6.21872	0.33474	1	1	83	chr11	61959718	61967660
ENSG00000214413.7	BBIP1	protein_coding	-0.964594	-0.875392	0.334748	10	10	135	chr10	110898730	110919274
ENSG00000065320.8	NTN1	protein_coding	0.964151	6.03117	0.33497	1	1	150	chr17	9021542	9244000
ENSG00000006015.17	C19orf60	protein_coding	0.964052	6.71261	0.33502	1	1	86	chr19	18588725	18592336
ENSG00000115461.4	IGFBP5	protein_coding	0.963983	2.39568	0.335054	3	3	73	chr2	216672105	216695525
ENSG00000071539.13	TRIP13	protein_coding	-0.963842	-1.16475	0.335125	8	8	114	chr5	892643	919357
ENSG00000170627.10	GTSF1	protein_coding	-0.963566	-3.70977	0.335263	2	2	487	chr12	54455950	54473599
ENSG00000138036.18	DYNC2LI1	protein_coding	-0.963516	-0.230338	0.335288	31	32	296	chr2	43774039	43810010
ENSG00000169118.17	CSNK1G1	protein_coding	-0.963473	-1.03826	0.33531	1	1	143	chr15	64165517	64356259
ENSG00000111913.17	FAM65B	protein_coding	0.963432	8.27085	0.335331	4	4	108	chr6	24804282	25042018
ENSG00000161048.11	NAPEPLD	protein_coding	-0.963401	-0.811492	0.335346	21	21	172	chr7	103099776	103149560
ENSG00000112293.14	GPLD1	protein_coding	-0.962998	-0.659627	0.335549	7	7	199	chr6	24424565	24495205
ENSG00000132017.10	DCAF15	protein_coding	-0.962875	-1.07132	0.33561	8	8	103	chr19	13952492	13961449
ENSG00000117519.15	CNN3	protein_coding	0.962749	0.620624	0.335674	9	9	175	chr1	94896949	94927278
ENSG00000259120.2	SMIM6	protein_coding	0.962536	0.454577	0.335781	21	23	507	chr17	75646243	75647977
ENSG00000170631.14	ZNF16	protein_coding	-0.962437	-56.4373	0.33583	1	1	91	chr8	144930358	144950888
ENSG00000163833.7	FBXO40	protein_coding	0.962352	0.229057	0.335873	17	17	337	chr3	121593119	121630295
ENSG00000211688.1	TRGJP2	TR_J_gene	0.962326	1.35229	0.335886	8	8	177	chr7	38256337	38256396
ENSG00000260075.1	NSFP1	unprocessed_pseudogene	0.962281	0.0336035	0.335908	32	35	402	chr17	46372855	46487141
ENSG00000140455.16	USP3	protein_coding	0.962272	0.669958	0.335913	8	8	166	chr15	63504511	63594640
ENSG00000070961.15	ATP2B1	protein_coding	0.962122	3.13151	0.335988	5	5	78	chr12	89588049	89709300
ENSG00000160111.12	CPAMD8	protein_coding	-0.961917	-0.509361	0.336091	16	16	148	chr19	16892947	17026815
ENSG00000213246.6	SUPT4H1	protein_coding	-0.96191	-1.94273	0.336095	21	21	185	chr17	58345175	58353093
ENSG00000146063.19	TRIM41	protein_coding	0.961607	1.35789	0.336247	5	5	69	chr5	181222499	181235809
ENSG00000074657.13	ZNF532	protein_coding	-0.961598	-1.96907	0.336251	5	5	186	chr18	58862600	58986480
ENSG00000153815.16	CMIP	protein_coding	0.961462	3.25097	0.33632	1	1	213	chr16	81445170	81711762
ENSG00000021776.10	AQR	protein_coding	0.961276	4.59374	0.336414	5	6	115	chr15	34851782	34969839
ENSG00000214389.2	RPS3AP26	processed_pseudogene	0.961178	0.958991	0.336463	8	8	77	chr7	98385801	98386584
ENSG00000136715.17	SAP130	protein_coding	0.961172	1.86467	0.336465	7	7	104	chr2	127941217	128028120
ENSG00000182400.14	TRAPPC6B	protein_coding	0.96115	0.747757	0.336477	20	20	219	chr14	39147812	39170430
ENSG00000175267.14	VWA3A	protein_coding	0.961024	0.725596	0.33654	21	21	460	chr16	22092540	22156966
ENSG00000107338.9	SHB	protein_coding	-0.960948	-0.397765	0.336579	3	3	151	chr9	37919134	38069211
ENSG00000168288.12	MMADHC	protein_coding	0.960797	3.1011	0.336654	8	8	50	chr2	149569634	149587816
ENSG00000077235.17	GTF3C1	protein_coding	-0.960741	-5.62393	0.336682	9	10	104	chr16	27459555	27549913
ENSG00000058729.10	RIOK2	protein_coding	0.96065	4.35555	0.336728	6	6	160	chr5	97160867	97183260
ENSG00000130717.12	UCK1	protein_coding	-0.960495	-0.349527	0.336806	18	19	189	chr9	131523801	131531268
ENSG00000100485.11	SOS2	protein_coding	-0.960468	-1.17877	0.33682	16	16	167	chr14	50117120	50231558
ENSG00000244071.1	RPL9P33	processed_pseudogene	-0.960243	-7.45478	0.336933	2	2	113	chr19	51621136	51621701
ENSG00000168310.10	IRF2	protein_coding	0.96002	4.95491	0.337045	6	6	77	chr4	184387713	184474580
ENSG00000205531.12	NAP1L4	protein_coding	-0.959925	-0.221259	0.337093	16	17	198	chr11	2944431	2992377
ENSG00000011454.16	RABGAP1	protein_coding	-0.959673	-76.9834	0.33722	1	1	129	chr9	122940833	123104866
ENSG00000151490.13	PTPRO	protein_coding	0.959528	0.240666	0.337293	16	16	131	chr12	15322397	15597399
ENSG00000165632.7	TAF3	protein_coding	-0.959488	-2.66074	0.337313	9	9	137	chr10	7818504	8016627
ENSG00000253709.1	IGHV1-14	IG_V_pseudogene	-0.959394	-0.165845	0.33736	21	26	97	chr14	106145891	106146131
ENSG00000247950.6	SEC24B-AS1	antisense	-0.959218	-0.667197	0.337449	12	12	94	chr4	109347475	109433817
ENSG00000185909.14	KLHDC8B	protein_coding	-0.959088	-0.545907	0.337514	6	6	106	chr3	49171611	49176486
ENSG00000117481.10	NSUN4	protein_coding	0.959069	0.0452028	0.337524	12	12	142	chr1	46340177	46365152
ENSG00000052723.11	SIKE1	protein_coding	0.959043	4.14037	0.337537	9	9	101	chr1	114769479	114780685
ENSG00000100888.12	CHD8	protein_coding	0.958867	2.02061	0.337626	11	12	61	chr14	21385194	21456126
ENSG00000247934.4	RP11-967K21.1	antisense	-0.958585	-0.0890122	0.337768	16	17	224	chr12	28163298	28190738
ENSG00000100036.12	SLC35E4	protein_coding	0.958449	0.144556	0.337837	16	16	185	chr22	30635652	30669016
ENSG00000125944.18	HNRNPR	protein_coding	0.958403	4.4326	0.337859	6	6	83	chr1	23303771	23344336
ENSG00000166333.13	ILK	protein_coding	0.958332	6.54756	0.337895	4	4	122	chr11	6603708	6610874
ENSG00000101335.9	MYL9	protein_coding	0.958168	1.7959	0.337978	7	7	103	chr20	36541484	36551447
ENSG00000137168.7	PPIL1	protein_coding	0.957723	0.875378	0.338203	14	14	140	chr6	36854827	36875024
ENSG00000161791.13	FMNL3	protein_coding	0.957448	1.58836	0.338341	5	5	67	chr12	49636499	49708165
ENSG00000015133.18	CCDC88C	protein_coding	-0.957087	-5.82385	0.338523	4	4	221	chr14	91271323	91417844
ENSG00000143179.14	UCK2	protein_coding	-0.956446	-1.22125	0.338847	16	16	114	chr1	165827531	165908109
ENSG00000076067.12	RBMS2	protein_coding	-0.956358	-0.098174	0.338892	5	5	120	chr12	56521929	56596196
ENSG00000108179.13	PPIF	protein_coding	-0.956232	-0.296436	0.338955	9	9	82	chr10	79347469	79355337
ENSG00000112039.3	FANCE	protein_coding	0.955885	3.12596	0.33913	5	5	78	chr6	35452361	35467103
ENSG00000169860.6	P2RY1	protein_coding	-0.955777	-2.97891	0.339185	7	7	75	chr3	152834693	152841439
ENSG00000223482.7	NUTM2A-AS1	antisense	-0.955512	-0.135598	0.339319	25	25	258	chr10	87203875	87342612
ENSG00000102934.9	PLLP	protein_coding	0.955465	0.64217	0.339343	13	14	79	chr16	57248547	57284687
ENSG00000198225.5	FKBP1C	protein_coding	-0.955134	-15.4653	0.33951	1	1	76	chr6	63211446	63213024
ENSG00000196792.11	STRN3	protein_coding	0.955106	1.80128	0.339524	6	6	121	chr14	30893799	31026401
ENSG00000107651.12	SEC23IP	protein_coding	-0.95459	-15.3869	0.339785	2	2	143	chr10	119892711	119944658
ENSG00000091831.22	ESR1	protein_coding	-0.954544	-1.22411	0.339808	9	9	102	chr6	151656691	152129619
ENSG00000126249.7	PDCD2L	protein_coding	0.954455	0.497369	0.339854	19	20	110	chr19	34404384	34426168
ENSG00000134571.10	MYBPC3	protein_coding	-0.954363	-19.3701	0.3399	1	1	71	chr11	47331397	47352702
ENSG00000124786.9	SLC35B3	protein_coding	-0.954342	-0.362109	0.339911	18	18	203	chr6	8413068	8435483
ENSG00000109047.7	RCVRN	protein_coding	0.953943	0.05735	0.340112	6	6	595	chr17	9896320	9905621
ENSG00000205832.7	C16orf96	protein_coding	-0.95367	-1.07241	0.340251	3	3	750	chr16	4556490	4600714
ENSG00000137124.7	ALDH1B1	protein_coding	0.953153	1.19356	0.340513	10	12	121	chr9	38392664	38398661
ENSG00000174428.16	GTF2IRD2B	protein_coding	-0.952931	-2.1591	0.340625	3	3	76	chr7	75092573	75149817
ENSG00000169762.16	TAPT1	protein_coding	-0.952901	-4.58333	0.34064	1	1	139	chr4	16160505	16227410
ENSG00000103202.12	NME4	protein_coding	-0.952901	-0.298321	0.34064	14	15	225	chr16	396725	410367
ENSG00000178917.15	ZNF852	protein_coding	-0.952835	-0.60235	0.340673	6	6	122	chr3	44498970	44510636
ENSG00000152409.8	JMY	protein_coding	-0.952533	-1.83126	0.340827	7	7	84	chr5	79236189	79327215
ENSG00000167286.9	CD3D	protein_coding	-0.952403	-1.52411	0.340892	27	29	533	chr11	118338954	118342744
ENSG00000106609.16	TMEM248	protein_coding	-0.952227	-0.8081	0.340982	8	8	89	chr7	66921225	66958551
ENSG00000103175.10	WFDC1	protein_coding	-0.952056	-0.911581	0.341069	18	18	127	chr16	84294646	84329851
ENSG00000227615.1	RP11-864N7.2	processed_pseudogene	-0.951978	-1.43962	0.341108	7	7	74	chr11	74745716	74746114
ENSG00000070388.11	FGF22	protein_coding	0.951911	0.320049	0.341142	11	13	148	chr19	639895	644371
ENSG00000220205.8	VAMP2	protein_coding	0.951856	0.443039	0.34117	1	1	185	chr17	8159149	8163546
ENSG00000163166.14	IWS1	protein_coding	-0.951787	-1.15103	0.341205	8	8	95	chr2	127436207	127526886
ENSG00000124615.17	MOCS1	protein_coding	0.951776	0.281605	0.341211	8	8	141	chr6	39899578	39934551
ENSG00000101003.9	GINS1	protein_coding	0.951654	0.505235	0.341273	5	5	60	chr20	25407727	25452628
ENSG00000108010.11	GLRX3	protein_coding	0.951544	0.971785	0.341328	5	5	165	chr10	130136399	130184521
ENSG00000264247.1	LINC00909	lincRNA	0.951465	0.792162	0.341368	26	29	298	chr18	74591774	74598508
ENSG00000167447.12	SMG8	protein_coding	-0.951462	-0.363682	0.34137	8	8	120	chr17	59209400	59215247
ENSG00000133119.12	RFC3	protein_coding	-0.951071	-0.667136	0.341568	8	8	115	chr13	33818049	33966558
ENSG00000175073.7	VCPIP1	protein_coding	0.950796	3.32785	0.341708	11	11	108	chr8	66628487	66667217
ENSG00000213995.11	NAXD	protein_coding	0.950693	0.244201	0.34176	1	1	251	chr13	110615460	110639993
ENSG00000167705.11	RILP	protein_coding	0.950543	1.64373	0.341837	10	11	106	chr17	1646145	1650077
ENSG00000176593.7	CTD-2368P22.1	processed_transcript	-0.950443	-0.0525522	0.341887	7	7	278	chr19	58002061	58011232
ENSG00000143318.12	CASQ1	protein_coding	0.950335	0.704094	0.341942	13	13	146	chr1	160190556	160201886
ENSG00000034533.11	ASTE1	protein_coding	-0.949977	-3.30966	0.342124	3	3	160	chr3	131013875	131027649
ENSG00000177406.4	RP11-218M22.1	antisense	0.949925	0.0733905	0.34215	39	44	397	chr12	630891	663706
ENSG00000169592.14	INO80E	protein_coding	-0.94992	-0.106998	0.342153	6	6	214	chr16	29995294	30005793
ENSG00000159713.10	TPPP3	protein_coding	0.949829	1.28478	0.342199	4	4	82	chr16	67389809	67393535
ENSG00000006634.7	DBF4	protein_coding	-0.949528	-1.56598	0.342352	2	2	65	chr7	87876216	87909541
ENSG00000162298.18	SYVN1	protein_coding	-0.949524	-34.5244	0.342354	2	2	108	chr11	65127279	65134533
ENSG00000158473.6	CD1D	protein_coding	0.949352	8.94506	0.342441	3	3	109	chr1	158179947	158184896
ENSG00000149257.13	SERPINH1	protein_coding	-0.949325	-1.66806	0.342455	10	11	74	chr11	75562056	75572783
ENSG00000141452.9	C18orf8	protein_coding	0.949176	0.169371	0.342531	4	5	150	chr18	23503470	23531807
ENSG00000101265.15	RASSF2	protein_coding	0.948963	3.26565	0.342639	9	9	113	chr20	4780023	4823645
ENSG00000152291.13	TGOLN2	protein_coding	0.948962	0.8874	0.34264	10	10	158	chr2	85318020	85328425
ENSG00000229590.3	MSX2P1	processed_pseudogene	0.9488	1.45628	0.342722	5	5	123	chr17	58157028	58157800
ENSG00000081692.12	JMJD4	protein_coding	-0.948662	-1.08349	0.342792	8	8	102	chr1	227731189	227735411
ENSG00000197785.13	ATAD3A	protein_coding	0.948501	0.88721	0.342874	8	11	247	chr1	1512151	1534687
ENSG00000145365.10	TIFA	protein_coding	0.948442	0.434647	0.342904	9	9	149	chr4	112274542	112285903
ENSG00000189164.14	ZNF527	protein_coding	-0.948024	-0.735892	0.343117	7	7	79	chr19	37371061	37393066
ENSG00000147570.9	DNAJC5B	protein_coding	-0.947966	-1.20475	0.343147	6	6	182	chr8	66021560	66100526
ENSG00000133243.8	BTBD2	protein_coding	0.94796	0.869542	0.34315	19	19	183	chr19	1985438	2034881
ENSG00000118137.9	APOA1	protein_coding	-0.947912	-0.731074	0.343174	11	11	78	chr11	116835751	116837950
ENSG00000231043.3	AC007238.1	processed_pseudogene	0.947536	0.932101	0.343366	6	6	72	chr2	58460292	58462032
ENSG00000165271.16	NOL6	protein_coding	0.94725	0.289611	0.343512	31	33	359	chr9	33461441	33473930
ENSG00000174013.7	FBXO45	protein_coding	-0.947226	-1.02853	0.343524	12	13	106	chr3	196568611	196589059
ENSG00000196235.13	SUPT5H	protein_coding	-0.947222	-0.45216	0.343525	2	2	169	chr19	39436156	39476670
ENSG00000223522.1	AC093690.1	antisense	-0.947193	-0.114144	0.34354	2	2	147	chr2	28307691	28310459
ENSG00000125827.8	TMX4	protein_coding	-0.946856	-2.50225	0.343712	9	9	150	chr20	7977348	8019829
ENSG00000176438.12	SYNE3	protein_coding	0.946643	0.663404	0.343821	25	29	162	chr14	95407266	95475836
ENSG00000154305.16	MIA3	protein_coding	-0.946262	-1.05803	0.344015	9	9	114	chr1	222618086	222668012
ENSG00000137692.11	DCUN1D5	protein_coding	-0.94624	-1.22341	0.344026	6	6	74	chr11	103062076	103092215
ENSG00000162924.13	REL	protein_coding	0.946143	1.64216	0.344076	6	6	88	chr2	60881521	60931610
ENSG00000122432.17	SPATA1	protein_coding	0.945583	0.39207	0.344361	3	3	174	chr1	84506300	84566194
ENSG00000105708.8	ZNF14	protein_coding	-0.945567	-1.42023	0.344369	4	5	98	chr19	19710471	19733097
ENSG00000231047.1	GCNT1P3	processed_pseudogene	-0.945534	-1.5255	0.344386	5	5	138	chr3	190624595	190625169
ENSG00000152766.5	ANKRD22	protein_coding	-0.945534	-0.712528	0.344386	3	3	434	chr10	88822132	88851818
ENSG00000128654.13	MTX2	protein_coding	-0.945451	-16.2463	0.344429	2	2	52	chr2	176269395	176338025
ENSG00000213058.3	RP4-765C7.2	processed_pseudogene	-0.945395	-3.79771	0.344457	3	3	97	chr1	178411616	178411972
ENSG00000115365.11	LANCL1	protein_coding	-0.944986	-1.56794	0.344666	11	12	123	chr2	210431249	210477652
ENSG00000130347.12	RTN4IP1	protein_coding	-0.944975	-0.440876	0.344672	2	2	140	chr6	106571971	106629487
ENSG00000114867.20	EIF4G1	protein_coding	-0.944871	-1.37062	0.344725	8	9	62	chr3	184314495	184335358
ENSG00000111832.12	RWDD1	protein_coding	-0.944533	-0.97926	0.344897	22	22	209	chr6	116571367	116597675
ENSG00000140332.15	TLE3	protein_coding	-0.944491	-1.7999	0.344919	6	6	69	chr15	70047790	70098176
ENSG00000173276.13	ZBTB21	protein_coding	0.944444	1.53228	0.344943	15	15	71	chr21	41986831	42010387
ENSG00000230387.2	RP4-737E23.2	lincRNA	-0.944341	-0.0722621	0.344995	38	38	574	chr20	23187961	23190307
ENSG00000120262.9	CCDC170	protein_coding	0.94432	0.274884	0.345006	42	43	627	chr6	151494030	151621193
ENSG00000162607.12	USP1	protein_coding	0.944198	0.860871	0.345068	9	9	95	chr1	62436297	62451804
ENSG00000234797.5	RPS3AP6	processed_pseudogene	-0.944136	-2.90344	0.3451	4	5	67	chr15	59768352	59769146
ENSG00000099219.13	ERMP1	protein_coding	0.943917	0.264353	0.345212	29	29	253	chr9	5765076	5833117
ENSG00000204217.13	BMPR2	protein_coding	0.943842	0.261601	0.34525	6	6	87	chr2	202376936	202567751
ENSG00000196466.10	ZNF799	protein_coding	0.9437	0.717922	0.345323	14	14	118	chr19	12390016	12401271
ENSG00000072864.14	NDE1	protein_coding	0.94355	0.0936256	0.3454	19	19	255	chr16	15643267	15726353
ENSG00000119888.10	EPCAM	protein_coding	-0.943465	-0.54375	0.345443	19	19	225	chr2	47345158	47387601
ENSG00000102763.17	VWA8	protein_coding	0.943366	0.178335	0.345493	13	14	162	chr13	41566837	41961120
ENSG00000231793.5	DOC2GP	transcribed_unitary_pseudogene	-0.943092	-0.0720753	0.345634	7	8	285	chr11	67612653	67616257
ENSG00000101162.3	TUBB1	protein_coding	0.94308	1.59228	0.34564	25	26	205	chr20	59019254	59026654
ENSG00000129460.15	NGDN	protein_coding	-0.942934	-0.678514	0.345715	13	15	111	chr14	23469688	23509862
ENSG00000068305.17	MEF2A	protein_coding	-0.942924	-3.94615	0.34572	17	18	145	chr15	99565417	99716466
ENSG00000225948.2	RP11-554I8.1	lincRNA	0.942893	0.747681	0.345736	10	11	321	chr10	6618716	6625346
ENSG00000112984.11	KIF20A	protein_coding	-0.942774	-3.84055	0.345796	13	13	365	chr5	138178719	138187715
ENSG00000141562.17	NARF	protein_coding	-0.942747	-0.433793	0.34581	2	2	228	chr17	82458180	82490537
ENSG00000118985.15	ELL2	protein_coding	-0.942587	-1.96597	0.345892	9	9	99	chr5	95885098	95962071
ENSG00000110917.7	MLEC	protein_coding	0.942392	1.36431	0.345992	10	10	130	chr12	120686869	120701864
ENSG00000048392.11	RRM2B	protein_coding	-0.942319	-1.14412	0.346029	13	13	110	chr8	102204502	102239118
ENSG00000107175.11	CREB3	protein_coding	0.942083	6.66109	0.34615	1	1	118	chr9	35732335	35737004
ENSG00000226012.1	AP001434.2	lincRNA	0.94204	1.98013	0.346172	3	3	51	chr21	38237217	38238201
ENSG00000186019.10	AC084219.4	antisense	-0.94171	-2.9357	0.346341	3	3	86	chr19	44105463	44113145
ENSG00000183386.9	FHL3	protein_coding	0.941616	0.0556532	0.346389	5	5	262	chr1	37996770	38005606
ENSG00000147872.9	PLIN2	protein_coding	0.941592	2.75801	0.346401	4	4	78	chr9	19108375	19149290
ENSG00000174437.16	ATP2A2	protein_coding	-0.941499	-4.75879	0.346449	8	8	78	chr12	110280756	110351090
ENSG00000102780.16	DGKH	protein_coding	0.94138	1.24688	0.34651	6	6	72	chr13	42040036	42256578
ENSG00000164329.13	PAPD4	protein_coding	-0.941302	-1.1976	0.34655	7	7	115	chr5	79612420	79686648
ENSG00000136827.11	TOR1A	protein_coding	-0.941062	-0.168766	0.346673	14	15	176	chr9	129812944	129824134
ENSG00000069329.16	VPS35	protein_coding	-0.940899	-0.252716	0.346757	19	22	66	chr16	46656132	46689194
ENSG00000119185.12	ITGB1BP1	protein_coding	0.940796	5.54155	0.346809	2	2	223	chr2	9403475	9423547
ENSG00000005206.16	SPPL2B	protein_coding	-0.940506	-0.843197	0.346958	15	19	275	chr19	2328615	2354806
ENSG00000160345.12	C9orf116	protein_coding	0.940384	1.03475	0.347021	11	12	98	chr9	135495181	135501734
ENSG00000059691.11	GATB	protein_coding	-0.940157	-0.139361	0.347137	6	6	277	chr4	151670504	151761023
ENSG00000154511.11	FAM69A	protein_coding	-0.940096	-1.25793	0.347169	4	4	183	chr1	92832737	92961522
ENSG00000174953.13	DHX36	protein_coding	-0.939812	-0.468724	0.347314	27	27	248	chr3	154272546	154324497
ENSG00000100522.8	GNPNAT1	protein_coding	-0.9396	-0.718361	0.347423	4	4	61	chr14	52775194	52791668
ENSG00000211814.1	TRAV35	TR_V_pseudogene	-0.939529	-0.143144	0.347459	14	15	44	chr14	22221896	22222475
ENSG00000196227.10	FAM217B	protein_coding	-0.939418	-2.58824	0.347516	5	5	67	chr20	59933764	59948680
ENSG00000149346.14	SLX4IP	protein_coding	0.939199	0.597663	0.347629	14	15	173	chr20	10435303	10636829
ENSG00000116670.14	MAD2L2	protein_coding	0.939189	1.30791	0.347634	6	8	90	chr1	11674480	11691650
ENSG00000142208.15	AKT1	protein_coding	-0.939113	-1.53907	0.347673	4	4	141	chr14	104769349	104795751
ENSG00000197905.8	TEAD4	protein_coding	-0.939001	-1.13833	0.34773	10	10	85	chr12	2959330	3040673
ENSG00000181220.15	ZNF746	protein_coding	-0.938897	-1.46858	0.347784	2	2	71	chr7	149472794	149497817
ENSG00000112742.9	TTK	protein_coding	-0.938757	-0.49839	0.347855	35	35	540	chr6	80003887	80042527
ENSG00000112996.10	MRPS30	protein_coding	-0.938651	-1.00939	0.34791	9	9	70	chr5	44808925	44820428
ENSG00000223599.1	RP11-216N14.7	processed_pseudogene	-0.938484	-0.408703	0.347996	23	23	399	chr1	153852106	153853414
ENSG00000090447.11	TFAP4	protein_coding	0.937593	0.479769	0.348454	9	9	69	chr16	4257186	4273075
ENSG00000215908.10	CROCCP2	transcribed_unprocessed_pseudogene	-0.937415	-0.123484	0.348545	17	19	544	chr1	16618253	16657232
ENSG00000120693.13	SMAD9	protein_coding	-0.937156	-0.586901	0.348678	13	13	161	chr13	36844831	36920765
ENSG00000106608.16	URGCP	protein_coding	0.937114	5.45181	0.3487	1	1	109	chr7	43875894	43926411
ENSG00000100342.20	APOL1	protein_coding	0.937074	1.87924	0.34872	5	5	76	chr22	36253010	36267530
ENSG00000005483.20	KMT2E	protein_coding	-0.9369	-384.043	0.34881	1	1	64	chr7	105014179	105114361
ENSG00000196544.7	BORCS6	protein_coding	-0.936739	-2.26382	0.348893	6	6	76	chr17	8188333	8190907
ENSG00000167470.12	MIDN	protein_coding	0.936691	2.94577	0.348918	7	7	125	chr19	1248553	1259140
ENSG00000138182.14	KIF20B	protein_coding	-0.936516	-1.91297	0.349007	3	3	93	chr10	89701610	89774939
ENSG00000152154.10	TMEM178A	protein_coding	-0.936503	-0.697313	0.349014	5	5	108	chr2	39664982	39717963
ENSG00000151093.7	OXSM	protein_coding	0.936426	0.28782	0.349054	12	12	115	chr3	25782917	25794534
ENSG00000169727.12	GPS1	protein_coding	-0.936338	-2.20601	0.349099	12	13	113	chr17	82050691	82057470
ENSG00000006715.15	VPS41	protein_coding	-0.936302	-0.516463	0.349118	26	26	203	chr7	38722963	38932394
ENSG00000135472.8	FAIM2	protein_coding	-0.936257	-1.41817	0.349141	5	8	154	chr12	49866896	49904217
ENSG00000117335.19	CD46	protein_coding	0.936165	3.19943	0.349188	9	9	263	chr1	207752057	207795513
ENSG00000123444.13	KBTBD4	protein_coding	0.936026	1.49133	0.34926	1	1	39	chr11	47572197	47579015
ENSG00000163521.15	GLB1L	protein_coding	0.935999	0.806333	0.349273	2	2	198	chr2	219236606	219245478
ENSG00000137547.8	MRPL15	protein_coding	0.935619	3.43149	0.34947	9	9	71	chr8	54135210	54147901
ENSG00000163737.3	PF4	protein_coding	0.935616	3.22193	0.349471	9	9	279	chr4	73981077	73982124
ENSG00000004660.14	CAMKK1	protein_coding	0.935558	1.61105	0.349501	6	8	111	chr17	3860315	3893044
ENSG00000152404.15	CWF19L2	protein_coding	0.93554	0.0894125	0.34951	12	12	207	chr11	107326345	107457844
ENSG00000105229.6	PIAS4	protein_coding	-0.935439	-1.8576	0.349562	8	13	124	chr19	4007646	4039386
ENSG00000254505.9	CHMP4A	protein_coding	-0.935323	-1.42633	0.349622	11	14	109	chr14	24209583	24213869
ENSG00000143156.13	NME7	protein_coding	0.935192	0.269285	0.349689	18	19	313	chr1	169132531	169367967
ENSG00000146842.16	TMEM209	protein_coding	0.935164	0.343399	0.349704	15	16	161	chr7	130164715	130207770
ENSG00000164615.4	CAMLG	protein_coding	-0.935116	-0.203101	0.349728	23	23	260	chr5	134738501	134752160
ENSG00000091704.9	CPA1	protein_coding	-0.934958	-12.7456	0.34981	1	1	81	chr7	130380339	130388114
ENSG00000213024.11	NUP62	protein_coding	-0.934846	-1.47285	0.349868	15	15	219	chr19	49906825	49929763
ENSG00000163207.6	IVL	protein_coding	-0.934398	-0.426603	0.350099	33	34	504	chr1	152908545	152911886
ENSG00000127586.16	CHTF18	protein_coding	0.933946	2.41425	0.350332	6	6	90	chr16	788046	800737
ENSG00000133874.1	RNF122	protein_coding	0.933723	1.31893	0.350447	3	3	75	chr8	33547755	33567125
ENSG00000108506.11	INTS2	protein_coding	-0.933695	-1.12806	0.350461	6	6	46	chr17	61865367	61928016
ENSG00000197256.10	KANK2	protein_coding	0.933199	0.253144	0.350717	18	19	158	chr19	11164267	11197548
ENSG00000108055.9	SMC3	protein_coding	0.933195	0.651958	0.35072	12	12	85	chr10	110567691	110604636
ENSG00000213553.4	RPLP0P6	processed_pseudogene	0.933131	1.8617	0.350752	6	6	71	chr2	38481851	38482804
ENSG00000105991.7	HOXA1	protein_coding	-0.932951	-0.0648662	0.350845	25	25	363	chr7	27092993	27095996
ENSG00000169385.2	RNASE2	protein_coding	0.932942	0.160475	0.35085	1	1	747	chr14	20955452	20956436
ENSG00000163607.15	GTPBP8	protein_coding	0.932884	9.85626	0.35088	1	1	206	chr3	112990918	113015060
ENSG00000211955.2	IGHV3-33	IG_V_gene	0.932692	2.44899	0.350979	5	12	356	chr14	106359793	106360324
ENSG00000225720.6	RP4-742C19.12	transcribed_unprocessed_pseudogene	-0.932475	-0.839141	0.351091	4	4	118	chr22	39091586	39092855
ENSG00000107341.4	UBE2R2	protein_coding	-0.932447	-2.401	0.351105	6	6	90	chr9	33817567	33920404
ENSG00000186834.3	HEXIM1	protein_coding	0.93243	4.90928	0.351115	4	4	140	chr17	45148502	45152101
ENSG00000100346.17	CACNA1I	protein_coding	0.932401	0.703288	0.351129	25	26	472	chr22	39570753	39689737
ENSG00000225766.9	DHRS4L1	processed_transcript	0.932361	0.675578	0.35115	1	1	162	chr14	24036453	24051370
ENSG00000143520.6	FLG2	protein_coding	-0.932018	-2.82141	0.351327	2	2	502	chr1	152348735	152360006
ENSG00000143799.12	PARP1	protein_coding	0.931979	1.97506	0.351347	11	13	109	chr1	226360691	226408079
ENSG00000100804.18	PSMB5	protein_coding	0.931973	4.1282	0.35135	2	2	142	chr14	23016543	23035230
ENSG00000132005.8	RFX1	protein_coding	0.931966	0.820703	0.351354	7	8	53	chr19	13961538	14007039
ENSG00000197635.9	DPP4	protein_coding	-0.931761	-3.41618	0.35146	9	9	465	chr2	161992241	162074542
ENSG00000145244.11	CORIN	protein_coding	0.931737	0.245268	0.351472	4	4	485	chr4	47593998	47838106
ENSG00000130517.13	PGPEP1	protein_coding	0.931275	0.169217	0.351712	42	45	295	chr19	18340587	18369950
ENSG00000132141.13	CCT6B	protein_coding	0.931211	0.507304	0.351745	21	22	292	chr17	34927859	34981078
ENSG00000130734.9	ATG4D	protein_coding	-0.93119	-11.854	0.351755	3	3	51	chr19	10543895	10553418
ENSG00000111728.10	ST8SIA1	protein_coding	0.931151	0.463046	0.351775	14	14	623	chr12	22063773	22437041
ENSG00000213621.3	RPSAP54	processed_pseudogene	0.930841	0.730038	0.351936	11	12	92	chr13	20961310	20962195
ENSG00000132881.11	RSG1	protein_coding	0.930771	0.0810598	0.351972	19	22	290	chr1	16231700	16237162
ENSG00000161940.10	BCL6B	protein_coding	0.930756	55.6839	0.35198	1	2	114	chr17	7023020	7030290
ENSG00000178966.16	RMI1	protein_coding	0.930503	0.468195	0.352111	24	24	229	chr9	83980711	84004074
ENSG00000168546.10	GFRA2	protein_coding	0.930356	0.174004	0.352187	12	12	687	chr8	21690403	21812357
ENSG00000074416.13	MGLL	protein_coding	0.930341	4.60471	0.352195	2	2	115	chr3	127689062	127823250
ENSG00000089159.16	PXN	protein_coding	-0.930268	-3.10263	0.352232	4	4	96	chr12	120210439	120265771
ENSG00000100206.9	DMC1	protein_coding	0.930087	0.600966	0.352326	39	40	576	chr22	38518949	38570286
ENSG00000121621.6	KIF18A	protein_coding	0.929828	1.07576	0.35246	20	20	407	chr11	28020620	28108308
ENSG00000167987.10	VPS37C	protein_coding	0.929697	1.98333	0.352528	7	7	101	chr11	61130256	61161617
ENSG00000162944.10	RFTN2	protein_coding	0.929553	0.877501	0.352603	5	5	121	chr2	197568224	197676045
ENSG00000096006.11	CRISP3	protein_coding	-0.929519	-6.82154	0.35262	1	1	66	chr6	49727384	49744437
ENSG00000119673.14	ACOT2	protein_coding	-0.929478	-0.288651	0.352641	7	9	378	chr14	73567620	73575658
ENSG00000116151.13	MORN1	protein_coding	0.929389	0.818542	0.352688	13	14	313	chr1	2321253	2391707
ENSG00000108852.14	MPP2	protein_coding	0.929368	0.960988	0.352699	7	7	161	chr17	43875357	43909711
ENSG00000019991.15	HGF	protein_coding	-0.929299	-1.18966	0.352734	5	5	46	chr7	81699006	81770438
ENSG00000015532.9	XYLT2	protein_coding	0.928681	0.414825	0.353055	19	19	170	chr17	50346092	50363138
ENSG00000003987.13	MTMR7	protein_coding	-0.928619	-1.74498	0.353086	6	6	105	chr8	17298030	17413327
ENSG00000171843.15	MLLT3	protein_coding	0.928579	0.827596	0.353107	16	16	144	chr9	20341665	20622543
ENSG00000253483.1	CTC-756D1.1	processed_pseudogene	-0.928539	-1.93272	0.353128	2	2	77	chr8	23483016	23483534
ENSG00000101412.12	E2F1	protein_coding	-0.928444	-1.96173	0.353177	8	8	112	chr20	33675683	33686404
ENSG00000106546.12	AHR	protein_coding	0.928182	0.870563	0.353313	5	5	85	chr7	17298622	17346152
ENSG00000132704.15	FCRL2	protein_coding	-0.928116	-0.794457	0.353347	15	15	334	chr1	157745733	157777132
ENSG00000170322.14	NFRKB	protein_coding	-0.92807	-0.212158	0.353371	26	29	326	chr11	129863636	129895590
ENSG00000213931.5	HBE1	protein_coding	-0.927961	-2.2814	0.353428	4	4	833	chr11	5268345	5505617
ENSG00000244176.1	RP11-810P12.1	processed_pseudogene	0.927529	0.158711	0.353652	15	16	67	chr11	62011751	62012602
ENSG00000141519.14	CCDC40	protein_coding	0.927392	0.0973262	0.353723	3	3	648	chr17	80036632	80100613
ENSG00000154447.14	SH3RF1	protein_coding	-0.927179	-0.107247	0.353834	11	11	99	chr4	169094256	169271105
ENSG00000132846.5	ZBED3	protein_coding	-0.927048	-0.274017	0.353902	7	7	115	chr5	77072072	77087323
ENSG00000154263.17	ABCA10	protein_coding	-0.926936	-0.15211	0.35396	21	21	245	chr17	69147214	69244846
ENSG00000138081.20	FBXO11	protein_coding	0.92673	3.30043	0.354067	10	10	135	chr2	47789316	47905793
ENSG00000215424.9	MCM3AP-AS1	antisense	0.926116	0.169423	0.354386	31	32	250	chr21	46229217	46259390
ENSG00000100348.9	TXN2	protein_coding	0.926086	1.19572	0.354401	15	15	155	chr22	36467036	36482030
ENSG00000108786.10	HSD17B1	protein_coding	0.926047	0.0961899	0.354422	5	5	184	chr17	42549214	42555213
ENSG00000196152.10	ZNF79	protein_coding	0.926009	0.0657776	0.354441	3	5	224	chr9	127424374	127445372
ENSG00000063176.15	SPHK2	protein_coding	0.925785	0.905126	0.354558	18	18	144	chr19	48619291	48630717
ENSG00000197937.12	ZNF347	protein_coding	-0.925657	-0.373097	0.354624	29	31	153	chr19	53124072	53159060
ENSG00000128731.15	HERC2	protein_coding	0.925564	4.85727	0.354673	5	6	49	chr15	28111040	28322152
ENSG00000042753.11	AP2S1	protein_coding	-0.92528	-0.52721	0.35482	13	13	220	chr19	46838136	46850992
ENSG00000119705.9	SLIRP	protein_coding	-0.925273	-0.768515	0.354824	16	17	128	chr14	77708071	77761104
ENSG00000247317.3	RP11-273G15.2	lincRNA	0.925258	0.0616397	0.354832	30	31	691	chr8	142981738	143018437
ENSG00000197128.11	ZNF772	protein_coding	-0.925225	-0.269811	0.354849	9	10	271	chr19	57466663	57477570
ENSG00000144834.13	TAGLN3	protein_coding	-0.92492	-0.594024	0.355007	7	7	77	chr3	111998664	112013887
ENSG00000129170.8	CSRP3	protein_coding	0.924877	89.6514	0.35503	2	2	105	chr11	19182030	19210573
ENSG00000142961.14	MOB3C	protein_coding	-0.924685	-2.50067	0.35513	1	1	153	chr1	46607715	46616891
ENSG00000172345.13	STARD5	protein_coding	-0.92455	-0.84184	0.3552	1	1	111	chr15	81309053	81324183
ENSG00000112320.11	SOBP	protein_coding	-0.924147	-1.78913	0.35541	1	1	70	chr6	107489958	107660167
ENSG00000198000.11	NOL8	protein_coding	0.924079	0.25899	0.355445	19	20	224	chr9	92297358	92325636
ENSG00000092847.11	AGO1	protein_coding	-0.924046	-1.06419	0.355462	8	8	59	chr1	35869808	35930528
ENSG00000254682.1	RP11-660L16.2	antisense	0.923815	0.0614834	0.355583	3	3	434	chr11	71448674	71452157
ENSG00000118242.15	MREG	protein_coding	0.923775	0.682887	0.355603	10	10	137	chr2	215942805	216034096
ENSG00000154783.11	FGD5	protein_coding	-0.923772	-0.36848	0.355605	37	39	599	chr3	14810853	14934565
ENSG00000242615.1	CTC-359D24.3	transcribed_processed_pseudogene	0.923173	2.62735	0.355917	6	7	80	chr19	12141806	12143322
ENSG00000183562.3	CTC-343N3.1	antisense	0.923154	1.62621	0.355927	4	4	284	chr11	2989863	2991344
ENSG00000152778.8	IFIT5	protein_coding	-0.923118	-0.284255	0.355946	21	22	327	chr10	89414586	89421001
ENSG00000118308.15	LRMP	protein_coding	-0.922802	-1.15374	0.356111	28	28	581	chr12	25004342	25108334
ENSG00000197766.7	CFD	protein_coding	-0.922438	-0.279026	0.3563	1	1	165	chr19	859643	863630
ENSG00000162595.5	DIRAS3	protein_coding	0.922227	3.50167	0.35641	1	1	91	chr1	68045962	68051631
ENSG00000084676.15	NCOA1	protein_coding	0.922182	1.17081	0.356434	2	2	209	chr2	24491914	24770702
ENSG00000131043.11	AAR2	protein_coding	-0.922135	-0.795578	0.356458	9	9	80	chr20	36236459	36270918
ENSG00000171703.16	TCEA2	protein_coding	-0.922065	-0.548054	0.356495	8	8	143	chr20	64049836	64072347
ENSG00000110958.15	PTGES3	protein_coding	-0.921916	-1.54075	0.356572	4	6	71	chr12	56663341	56688408
ENSG00000113141.17	IK	protein_coding	0.921739	0.17041	0.356665	12	12	197	chr5	140647058	140662478
ENSG00000099937.10	SERPIND1	protein_coding	-0.921735	-0.541379	0.356667	10	11	214	chr22	20773879	20787720
ENSG00000138964.16	PARVG	protein_coding	0.92172	0.230578	0.356675	28	28	700	chr22	44172956	44219533
ENSG00000214140.10	PRCD	protein_coding	0.921447	0.790409	0.356817	12	12	103	chr17	76527586	76553578
ENSG00000179833.4	SERTAD2	protein_coding	-0.921308	-2.31198	0.35689	4	4	92	chr2	64631621	64751005
ENSG00000160216.18	AGPAT3	protein_coding	-0.921235	-1.34674	0.356928	10	10	129	chr21	43865186	43986536
ENSG00000186716.20	BCR	protein_coding	0.92095	0.125744	0.357077	25	30	379	chr22	23179704	23318037
ENSG00000167272.10	POP5	protein_coding	0.920835	0.171913	0.357137	21	21	222	chr12	120578764	120581398
ENSG00000101282.8	RSPO4	protein_coding	-0.920666	-0.0793613	0.357225	47	50	276	chr20	958452	1002264
ENSG00000223745.7	CCDC18-AS1	processed_transcript	0.92034	0.0851258	0.357395	9	9	453	chr1	93262186	93346025
ENSG00000165609.12	NUDT5	protein_coding	0.920289	1.67733	0.357422	2	2	174	chr10	12165325	12196144
ENSG00000126746.17	ZNF384	protein_coding	-0.920213	-0.126193	0.357462	16	16	268	chr12	6666477	6689510
ENSG00000185019.16	UBOX5	protein_coding	0.920211	1.01361	0.357462	20	22	218	chr20	3107573	3160196
ENSG00000161640.15	SIGLEC11	protein_coding	0.920187	0.0458503	0.357475	49	51	656	chr19	49948985	49961172
ENSG00000119782.13	FKBP1B	protein_coding	0.920133	0.460065	0.357503	16	16	216	chr2	24049701	24063681
ENSG00000147649.9	MTDH	protein_coding	0.919783	3.65721	0.357686	7	7	78	chr8	97644179	97728770
ENSG00000228166.1	MTND1P11	unprocessed_pseudogene	-0.919701	-1.16768	0.357729	2	2	91	chr9	5094139	5095014
ENSG00000213253.5	RPL12P42	processed_pseudogene	0.919642	0.231638	0.35776	19	19	356	chr19	13157959	13158788
ENSG00000256249.1	RP11-324E6.6	lincRNA	-0.919603	-6.26807	0.35778	1	1	121	chr12	122687125	122715979
ENSG00000187954.12	CYHR1	protein_coding	0.919534	1.0298	0.357817	8	9	150	chr8	144449582	144465677
ENSG00000164649.19	CDCA7L	protein_coding	0.919489	0.573781	0.35784	1	1	137	chr7	21900900	21946084
ENSG00000015413.9	DPEP1	protein_coding	-0.919317	-1.00475	0.35793	1	1	606	chr16	89613308	89638456
ENSG00000178295.14	GEN1	protein_coding	-0.919015	-0.16886	0.358088	9	9	421	chr2	17753858	17788941
ENSG00000088179.8	PTPN4	protein_coding	0.918875	2.78674	0.358161	8	8	77	chr2	119759631	119983818
ENSG00000171115.3	GIMAP8	protein_coding	0.918797	4.84027	0.358202	12	12	570	chr7	150450630	150479392
ENSG00000104133.14	SPG11	protein_coding	0.918629	10.5723	0.35829	2	2	44	chr15	44562696	44663678
ENSG00000184702.17	2020-09-05	protein_coding	0.918503	1.64178	0.358356	8	8	83	chr22	19714464	19724772
ENSG00000152926.14	ZNF117	protein_coding	0.918422	0.125406	0.358398	22	22	494	chr7	64971776	64991036
ENSG00000116711.9	PLA2G4A	protein_coding	0.918349	1.04829	0.358436	8	8	103	chr1	186828953	186988981
ENSG00000185905.3	C16orf54	protein_coding	-0.918017	-479.906	0.35861	1	1	319	chr16	29742463	29746006
ENSG00000119004.15	CYP20A1	protein_coding	0.917936	0.604304	0.358652	9	9	70	chr2	203238940	203305611
ENSG00000249673.6	NOP14-AS1	antisense	-0.917901	-0.684995	0.358671	9	10	202	chr4	2934899	2961738
ENSG00000247134.6	RP11-11N9.4	lincRNA	-0.91789	-4.39088	0.358677	6	6	124	chr8	32996178	33044855
ENSG00000255837.1	TAS2R20	protein_coding	0.917875	0.06361	0.358684	17	18	320	chr12	10996495	10997875
ENSG00000168291.12	PDHB	protein_coding	0.917759	0.135326	0.358745	15	16	229	chr3	58427630	58433857
ENSG00000112299.7	VNN1	protein_coding	0.917636	0.175992	0.35881	8	8	210	chr6	132681590	132714049
ENSG00000073754.5	CD5L	protein_coding	-0.917398	-0.664726	0.358934	12	12	213	chr1	157830914	157898256
ENSG00000103510.19	KAT8	protein_coding	0.917372	0.325144	0.358948	13	14	267	chr16	31115754	31131393
ENSG00000173950.15	XXYLT1	protein_coding	0.917327	0.18319	0.358971	32	33	343	chr3	195068279	195271167
ENSG00000185834.10	RPL12P4	processed_pseudogene	0.917243	1.56581	0.359016	3	4	77	chr20	55074644	55075140
ENSG00000101146.12	RAE1	protein_coding	-0.917202	-0.859666	0.359037	10	10	98	chr20	57351010	57379211
ENSG00000189091.12	SF3B3	protein_coding	0.917058	0.339921	0.359112	7	7	169	chr16	70523788	70577670
ENSG00000225345.3	SNX18P3	transcribed_unprocessed_pseudogene	-0.916999	-1.34052	0.359143	17	19	480	chr9	38566260	38568211
ENSG00000166974.12	MAPRE2	protein_coding	0.916703	1.08422	0.359298	7	7	84	chr18	34976928	35143470
ENSG00000163092.19	XIRP2	protein_coding	-0.916665	-0.400628	0.359318	3	3	442	chr2	166888487	167259753
ENSG00000147654.14	EBAG9	protein_coding	-0.916658	-8.01048	0.359322	4	4	129	chr8	109539711	109565996
ENSG00000037280.15	FLT4	protein_coding	-0.916563	-1.0376	0.359372	7	7	84	chr5	180601506	180649624
ENSG00000166169.16	POLL	protein_coding	-0.916527	-2.11819	0.359391	10	10	123	chr10	101578882	101588270
ENSG00000161973.10	CCDC42	protein_coding	-0.916516	-0.931272	0.359396	6	6	200	chr17	8729934	8745219
ENSG00000121691.4	CAT	protein_coding	0.916252	0.0418303	0.359535	32	32	278	chr11	34438925	34472062
ENSG00000111837.11	MAK	protein_coding	0.916136	1.47105	0.359595	14	14	146	chr6	10762723	10838555
ENSG00000107937.18	GTPBP4	protein_coding	-0.916001	-1.01016	0.359666	9	10	163	chr10	988019	1019936
ENSG00000229222.1	KRT18P4	processed_pseudogene	0.915994	12.3773	0.35967	2	2	156	chr20	49956745	49958032
ENSG00000134247.9	PTGFRN	protein_coding	-0.915976	-0.451425	0.35968	3	3	129	chr1	116910057	116990358
ENSG00000116014.9	KISS1R	protein_coding	-0.915845	-0.280784	0.359748	26	29	547	chr19	917287	921015
ENSG00000114812.12	VIPR1	protein_coding	0.915794	0.828386	0.359775	9	9	116	chr3	42489299	42537573
ENSG00000111961.17	SASH1	protein_coding	-0.91572	-0.700589	0.359814	10	10	106	chr6	148342593	148552050
ENSG00000168421.12	RHOH	protein_coding	-0.915496	-1.18445	0.359931	32	32	451	chr4	40191053	40246967
ENSG00000181061.13	HIGD1A	protein_coding	0.915323	4.04067	0.360022	5	6	244	chr3	42784298	42804531
ENSG00000211625.2	IGKV3D-20	IG_V_gene	0.915023	0.307671	0.36018	7	12	102	chr2	90038848	90039479
ENSG00000181894.14	ZNF329	protein_coding	0.914797	0.373893	0.360298	21	21	189	chr19	58126252	58155110
ENSG00000129295.8	LRRC6	protein_coding	0.914613	0.0508169	0.360395	4	4	631	chr8	132571953	132675617
ENSG00000234616.8	JRK	protein_coding	0.914508	0.141685	0.36045	1	1	205	chr8	142657460	142681968
ENSG00000148459.15	PDSS1	protein_coding	-0.914337	-0.0994649	0.36054	9	9	150	chr10	26697659	26746798
ENSG00000229515.1	FLT1P1	processed_pseudogene	0.914251	0.154919	0.360585	12	18	32	chr3	46142358	46143677
ENSG00000145730.20	PAM	protein_coding	-0.914231	-0.0898441	0.360595	2	2	212	chr5	102753981	103031105
ENSG00000100154.14	TTC28	protein_coding	0.914151	0.155068	0.360637	24	24	194	chr22	27978014	28679865
ENSG00000168806.7	LCMT2	protein_coding	0.913961	0.295266	0.360737	15	15	196	chr15	43323649	43330605
ENSG00000254912.2	RP11-632K20.2	unprocessed_pseudogene	-0.913851	-0.0636392	0.360795	42	46	455	chr15	32494003	32500346
ENSG00000248187.1	RP11-184M15.1	lincRNA	0.913398	4.17152	0.361033	4	4	353	chr4	128567972	128570531
ENSG00000131495.8	NDUFA2	protein_coding	-0.913274	-0.279361	0.361099	7	7	96	chr5	140638740	140647785
ENSG00000213523.10	SRA1	protein_coding	-0.913263	-1.37951	0.361104	10	10	242	chr5	140537340	140558252
ENSG00000080819.6	CPOX	protein_coding	-0.913062	-22.5112	0.36121	1	1	122	chr3	98521132	98593723
ENSG00000172775.16	FAM192A	protein_coding	0.912829	0.542408	0.361333	14	14	155	chr16	57152466	57186116
ENSG00000114745.13	GORASP1	protein_coding	-0.91272	-0.658969	0.36139	21	21	223	chr3	39096659	39108363
ENSG00000005700.14	IBTK	protein_coding	0.912618	0.481038	0.361443	12	12	143	chr6	82169983	82247754
ENSG00000160201.11	U2AF1	protein_coding	-0.912516	-0.168301	0.361497	3	3	240	chr21	43092956	43107587
ENSG00000011275.18	RNF216	protein_coding	0.912425	0.682762	0.361545	24	24	227	chr7	5620047	5781739
ENSG00000170190.15	SLC16A5	protein_coding	0.912352	0.310336	0.361583	14	14	102	chr17	75087727	75106162
ENSG00000104897.9	SF3A2	protein_coding	0.912163	1.58835	0.361683	15	19	153	chr19	2236504	2248679
ENSG00000124920.13	MYRF	protein_coding	0.912153	0.796826	0.361688	11	11	119	chr11	61752649	61788518
ENSG00000104883.7	PEX11G	protein_coding	-0.91194	-0.372052	0.3618	2	2	325	chr19	7476875	7497449
ENSG00000174684.6	B4GAT1	protein_coding	0.911801	0.832286	0.361874	5	5	174	chr11	66345372	66347692
ENSG00000137070.17	IL11RA	protein_coding	-0.911517	-0.149421	0.362023	8	8	191	chr9	34650702	34661892
ENSG00000167523.13	SPATA33	protein_coding	-0.911121	-0.196529	0.362231	14	15	216	chr16	89657802	89671272
ENSG00000116991.10	SIPA1L2	protein_coding	-0.911055	-0.760048	0.362266	18	18	169	chr1	232397965	232561558
ENSG00000125834.12	STK35	protein_coding	0.911048	48.7918	0.36227	2	2	127	chr20	2101611	2177038
ENSG00000135476.11	ESPL1	protein_coding	0.910956	0.850212	0.362319	17	17	454	chr12	53268299	53293643
ENSG00000101445.9	PPP1R16B	protein_coding	0.910932	1.40129	0.362331	22	23	452	chr20	38805705	38923024
ENSG00000112149.9	CD83	protein_coding	-0.910919	-1.13788	0.362338	10	11	129	chr6	14117256	14136918
ENSG00000168802.12	CHTF8	protein_coding	0.910891	19.041	0.362353	2	2	76	chr16	69118010	69132584
ENSG00000135469.13	COQ10A	protein_coding	-0.910839	-10.603	0.36238	2	2	72	chr12	56266858	56270966
ENSG00000248971.2	KRT8P46	processed_pseudogene	0.910493	0.116763	0.362562	20	20	252	chr4	102728746	102730171
ENSG00000229848.1	RP13-766D20.2	antisense	-0.910384	-11.5247	0.36262	1	1	652	chr17	81514047	81527776
ENSG00000036672.15	USP2	protein_coding	0.910043	0.321917	0.3628	11	11	114	chr11	119355215	119381726
ENSG00000228857.2	AC104653.1	lincRNA	-0.909916	-0.118034	0.362867	24	26	428	chr2	113831049	113843356
ENSG00000163701.18	IL17RE	protein_coding	0.909803	0.49717	0.362927	10	10	76	chr3	9902619	9916402
ENSG00000250742.2	RP11-834C11.4	lincRNA	-0.909709	-0.413365	0.362976	14	14	124	chr12	54126098	54142493
ENSG00000172016.15	REG3A	protein_coding	-0.909679	-94.2969	0.362992	2	2	543	chr2	79157003	79159753
ENSG00000164587.11	RPS14	protein_coding	-0.909652	-28.6936	0.363006	4	4	169	chr5	150443190	150449756
ENSG00000165669.13	FAM204A	protein_coding	0.909446	0.933183	0.363115	9	11	82	chr10	118297930	118342320
ENSG00000071242.11	RPS6KA2	protein_coding	0.909421	0.655361	0.363128	12	15	86	chr6	166409364	166906451
ENSG00000164465.18	DCBLD1	protein_coding	0.909405	0.0648535	0.363137	9	9	220	chr6	117453817	117569858
ENSG00000164332.7	UBLCP1	protein_coding	0.909346	0.59885	0.363167	7	7	67	chr5	159263081	159286040
ENSG00000137807.13	KIF23	protein_coding	0.909233	0.741711	0.363227	9	10	102	chr15	69414246	69448427
ENSG00000074842.7	MYDGF	protein_coding	-0.909231	-1.9152	0.363228	14	14	139	chr19	4641374	4670370
ENSG00000135473.14	PAN2	protein_coding	-0.909219	-3.60751	0.363234	8	8	98	chr12	56316223	56334053
ENSG00000142687.17	KIAA0319L	protein_coding	0.909134	11.9969	0.363279	2	2	87	chr1	35433490	35557950
ENSG00000184584.12	TMEM173	protein_coding	-0.90912	-0.458065	0.363287	12	12	109	chr5	139475964	139482790
ENSG00000186340.14	THBS2	protein_coding	0.909019	0.832189	0.36334	6	7	86	chr6	169215780	169254044
ENSG00000149308.16	NPAT	protein_coding	0.908872	1.13774	0.363418	7	7	106	chr11	108157215	108222642
ENSG00000105135.15	ILVBL	protein_coding	-0.908768	-2.49788	0.363473	12	13	137	chr19	15114987	15125785
ENSG00000203872.6	C6orf163	protein_coding	-0.90876	-0.139788	0.363477	23	23	257	chr6	87344849	87365463
ENSG00000204410.14	MSH5	protein_coding	-0.90865	-1.85173	0.363535	3	3	211	chr6	31739948	31762834
ENSG00000133687.15	TMTC1	protein_coding	0.908625	0.0838932	0.363548	9	9	175	chr12	29500840	29784759
ENSG00000133112.16	TPT1	protein_coding	-0.908546	-14.0025	0.36359	1	1	65	chr13	45333471	45341370
ENSG00000187187.13	ZNF546	protein_coding	-0.908397	-2.00378	0.363668	4	4	48	chr19	39984134	40021041
ENSG00000122557.9	HERPUD2	protein_coding	0.908368	0.734475	0.363684	15	15	123	chr7	35632659	35695571
ENSG00000154889.16	MPPE1	protein_coding	0.908284	0.135087	0.363728	25	26	250	chr18	11882622	11909223
ENSG00000163815.5	CLEC3B	protein_coding	0.908186	0.404952	0.36378	18	18	115	chr3	45001548	45036071
ENSG00000215156.5	RP11-1023L17.2	processed_pseudogene	-0.908129	-1.05391	0.36381	1	1	487	chr5	34190056	34193653
ENSG00000177728.16	TMEM94	protein_coding	0.908036	1.53709	0.363859	9	9	90	chr17	75441159	75500082
ENSG00000196378.11	ZNF34	protein_coding	-0.907975	-0.0605345	0.363892	16	18	213	chr8	144773114	144787345
ENSG00000141298.17	SSH2	protein_coding	-0.9079	-0.346212	0.363931	7	7	126	chr17	29625938	29930276
ENSG00000204519.10	ZNF551	protein_coding	-0.907859	-0.441619	0.363953	5	5	53	chr19	57681969	57717301
ENSG00000215021.8	PHB2	protein_coding	-0.907457	-5.95956	0.364165	3	5	83	chr12	6965352	6970825
ENSG00000174928.15	C3orf33	protein_coding	0.907221	0.356215	0.36429	2	2	120	chr3	155762617	155806351
ENSG00000182372.9	CLN8	protein_coding	-0.906994	-0.181219	0.36441	1	1	191	chr8	1755778	1801711
ENSG00000119139.17	TJP2	protein_coding	0.906461	0.0455044	0.364692	5	5	177	chr9	69121264	69255208
ENSG00000161996.18	WDR90	protein_coding	-0.906286	-0.351944	0.364784	15	15	268	chr16	649325	667833
ENSG00000111540.15	RAB5B	protein_coding	0.906094	6.98436	0.364886	2	2	87	chr12	55973913	55996683
ENSG00000183844.16	FAM3B	protein_coding	-0.906086	-0.0517824	0.36489	40	42	658	chr21	41304212	41357431
ENSG00000148399.12	DPH7	protein_coding	0.90605	116.17	0.364909	2	10	160	chr9	137554904	137578935
ENSG00000175886.10	RPL7AP66	processed_pseudogene	-0.90597	-0.398713	0.364951	8	8	86	chr18	39334872	39335672
ENSG00000137501.17	SYTL2	protein_coding	-0.905923	-0.891983	0.364977	8	8	168	chr11	85694224	85811159
ENSG00000157578.13	LCA5L	protein_coding	-0.905873	-0.0380971	0.365003	4	4	369	chr21	39405844	39445803
ENSG00000087995.15	METTL2A	protein_coding	0.905861	0.983461	0.36501	7	7	129	chr17	62423867	62450822
ENSG00000178665.14	ZNF713	protein_coding	0.905828	0.0754371	0.365027	12	13	323	chr7	55887475	55942225
ENSG00000213290.4	PGK1P2	processed_pseudogene	-0.905595	-0.284598	0.36515	1	1	222	chr19	12559571	12561105
ENSG00000213463.4	SYNJ2BP	protein_coding	0.905552	0.524792	0.365173	16	16	176	chr14	70366496	70417061
ENSG00000173705.8	SUSD5	protein_coding	0.905293	1.10267	0.36531	10	10	112	chr3	33150042	33219215
ENSG00000172232.9	AZU1	protein_coding	0.905199	4.74871	0.36536	2	3	119	chr19	825097	832018
ENSG00000167562.12	ZNF701	protein_coding	0.904962	10.7892	0.365485	2	2	233	chr19	52555457	52587174
ENSG00000134900.11	TPP2	protein_coding	0.904907	2.07131	0.365515	7	7	73	chr13	102597003	102679958
ENSG00000107625.12	DDX50	protein_coding	0.904602	1.20157	0.365676	9	9	95	chr10	68901278	68946847
ENSG00000120253.13	NUP43	protein_coding	-0.904513	-0.0742235	0.365724	14	15	186	chr6	149724315	149749665
ENSG00000179195.15	ZNF664	protein_coding	0.904491	1.51546	0.365735	15	16	185	chr12	123971845	124015439
ENSG00000115339.13	GALNT3	protein_coding	0.904431	0.944405	0.365767	9	9	241	chr2	165747591	165794682
ENSG00000129158.10	SERGEF	protein_coding	-0.904175	-0.927544	0.365902	21	21	191	chr11	17788048	18013162
ENSG00000131023.12	LATS1	protein_coding	0.904112	0.598414	0.365936	2	2	179	chr6	149658153	149718256
ENSG00000047315.15	POLR2B	protein_coding	-0.90399	-3.64217	0.366001	3	3	116	chr4	56977722	57031168
ENSG00000187134.13	AKR1C1	protein_coding	0.903796	0.0400542	0.366103	27	30	289	chr10	4963253	4983283
ENSG00000132646.10	PCNA	protein_coding	0.903421	1.14247	0.366303	20	24	129	chr20	5114953	5126626
ENSG00000142675.17	CNKSR1	protein_coding	-0.903408	-0.132486	0.36631	15	16	314	chr1	26177403	26189886
ENSG00000113597.17	TRAPPC13	protein_coding	0.903339	0.693359	0.366346	13	13	185	chr5	65624716	65666233
ENSG00000225265.1	TAF1A-AS1	antisense	0.903327	0.122168	0.366352	25	25	239	chr1	222589825	222593032
ENSG00000103227.18	LMF1	protein_coding	0.903213	0.427614	0.366413	21	22	305	chr16	853634	981318
ENSG00000173530.5	TNFRSF10D	protein_coding	-0.903153	-0.584941	0.366445	14	15	99	chr8	23135588	23164030
ENSG00000203875.10	SNHG5	processed_transcript	-0.903081	-0.0296176	0.366483	2	2	364	chr6	85660950	85678736
ENSG00000166342.18	NETO1	protein_coding	-0.902978	-0.522534	0.366538	32	34	528	chr18	72742314	72868146
ENSG00000154839.9	SKA1	protein_coding	0.902965	26.2366	0.366544	3	3	527	chr18	50374995	50394173
ENSG00000171033.12	PKIA	protein_coding	-0.902792	-0.536337	0.366637	7	7	113	chr8	78516139	78605267
ENSG00000164308.16	ERAP2	protein_coding	-0.902608	-0.0186581	0.366734	4	4	417	chr5	96875939	96919716
ENSG00000065559.14	MAP2K4	protein_coding	0.902519	2.40891	0.366781	4	4	118	chr17	12020824	12143830
ENSG00000144115.16	THNSL2	protein_coding	-0.902461	-0.0366331	0.366812	10	11	435	chr2	88170295	88186636
ENSG00000235297.3	FAUP1	processed_pseudogene	-0.90246	-1.15209	0.366813	9	9	70	chr18	74389884	74390297
ENSG00000166133.17	RPUSD2	protein_coding	0.90227	1.70048	0.366914	4	4	74	chr15	40569300	40574943
ENSG00000162688.16	AGL	protein_coding	-0.90222	-1.61931	0.36694	1	1	175	chr1	99850084	99924023
ENSG00000104979.8	C19orf53	protein_coding	0.90217	0.578162	0.366967	2	2	190	chr19	13774168	13778462
ENSG00000070495.14	JMJD6	protein_coding	0.902052	0.882639	0.367029	5	6	74	chr17	76712832	76726799
ENSG00000127084.17	FGD3	protein_coding	0.901984	0.350869	0.367065	26	29	475	chr9	92947451	93036236
ENSG00000172890.11	NADSYN1	protein_coding	0.901948	0.0813573	0.367085	3	3	285	chr11	71453109	71524107
ENSG00000169994.18	MYO7B	protein_coding	0.901918	0.0833059	0.3671	31	31	256	chr2	127535802	127637728
ENSG00000145703.15	IQGAP2	protein_coding	-0.901877	-0.846436	0.367122	11	11	142	chr5	76403249	76708132
ENSG00000162086.14	ZNF75A	protein_coding	-0.901762	-0.695107	0.367184	13	14	140	chr16	3305406	3318852
ENSG00000124380.10	SNRNP27	protein_coding	0.901529	1.84528	0.367307	7	7	144	chr2	69893560	69905575
ENSG00000171812.12	COL8A2	protein_coding	-0.901405	-3.88448	0.367373	3	3	109	chr1	36095236	36125220
ENSG00000213672.7	NCKIPSD	protein_coding	0.901259	0.103417	0.367451	7	7	236	chr3	48673844	48686364
ENSG00000111196.9	MAGOHB	protein_coding	-0.901091	-3.32331	0.36754	1	1	122	chr12	10604190	10613623
ENSG00000226648.1	PLCG1-AS1	antisense	-0.901051	-11.6121	0.367561	2	3	105	chr20	41098329	41138003
ENSG00000175221.14	MED16	protein_coding	0.900858	0.439998	0.367664	24	28	226	chr19	867630	893218
ENSG00000165102.14	HGSNAT	protein_coding	-0.900855	-3.2511	0.367666	6	6	223	chr8	43140455	43202855
ENSG00000124587.13	PEX6	protein_coding	-0.900652	-0.0312396	0.367774	2	2	300	chr6	42963870	42979220
ENSG00000144381.16	HSPD1	protein_coding	0.900341	4.6246	0.367939	5	5	55	chr2	197486581	197516737
ENSG00000211648.2	IGLV1-47	IG_V_gene	-0.900265	-1.16148	0.36798	21	24	493	chr22	22357739	22358260
ENSG00000108578.14	BLMH	protein_coding	-0.899854	-0.721596	0.368198	5	5	111	chr17	30248195	30292042
ENSG00000243066.3	RN7SL842P	misc_RNA	0.899793	0.116579	0.368231	14	17	53	chr19	14588357	14588656
ENSG00000091651.8	ORC6	protein_coding	0.899503	1.03132	0.368385	2	2	45	chr16	46689643	46698394
ENSG00000129422.14	MTUS1	protein_coding	-0.899493	-17.6895	0.36839	1	1	274	chr8	17643795	17800917
ENSG00000004487.15	KDM1A	protein_coding	-0.899355	-1.14014	0.368463	9	9	114	chr1	23019448	23083689
ENSG00000222009.8	BTBD19	protein_coding	0.898892	28.4553	0.36871	1	1	108	chr1	44808482	44814129
ENSG00000105185.11	PDCD5	protein_coding	-0.898841	-0.117172	0.368737	31	31	392	chr19	32581068	32587452
ENSG00000124243.17	BCAS4	protein_coding	-0.898808	-3.29677	0.368755	12	12	158	chr20	50794894	50882676
ENSG00000121897.14	LIAS	protein_coding	-0.898805	-0.392112	0.368757	21	22	168	chr4	39458587	39485109
ENSG00000254681.6	PKD1P5	transcribed_unprocessed_pseudogene	0.898745	0.508552	0.368789	12	13	306	chr16	18374521	18401940
ENSG00000146223.14	RPL7L1	protein_coding	0.898732	0.514522	0.368795	10	10	214	chr6	42879618	42889925
ENSG00000104221.12	BRF2	protein_coding	-0.898602	-0.792984	0.368865	8	9	82	chr8	37843268	37849904
ENSG00000181027.10	FKRP	protein_coding	-0.898273	-1.27914	0.36904	13	14	347	chr19	46746046	46776988
ENSG00000124614.13	RPS10	protein_coding	0.898217	2.01003	0.36907	13	13	158	chr6	34417454	34426125
ENSG00000152454.3	ZNF256	protein_coding	0.898182	0.912174	0.369089	9	9	106	chr19	57940833	57947675
ENSG00000256581.1	NLRP9P1	unprocessed_pseudogene	-0.898157	-4.03383	0.369102	7	7	213	chr12	129013336	129016663
ENSG00000106799.12	TGFBR1	protein_coding	-0.898012	-0.456262	0.369179	11	11	121	chr9	99104038	99154192
ENSG00000115128.6	SF3B6	protein_coding	-0.897973	-20.2859	0.3692	1	1	96	chr2	24067584	24076443
ENSG00000135018.13	UBQLN1	protein_coding	-0.897939	-0.803936	0.369218	9	9	117	chr9	83659963	83708203
ENSG00000104147.8	OIP5	protein_coding	-0.897723	-0.896501	0.369334	5	5	135	chr15	41309268	41332621
ENSG00000132763.14	MMACHC	protein_coding	0.897705	0.376308	0.369343	8	8	138	chr1	45500053	45513382
ENSG00000173598.13	NUDT4	protein_coding	-0.897574	-2.02058	0.369413	3	3	129	chr12	93377883	93408146
ENSG00000069399.14	BCL3	protein_coding	-0.896712	-5.15681	0.369872	5	5	71	chr19	44747836	44760044
ENSG00000219626.8	FAM228B	protein_coding	0.896583	0.242992	0.369942	19	19	378	chr2	24076526	24169640
ENSG00000121211.7	MND1	protein_coding	-0.896388	-0.761142	0.370046	8	8	86	chr4	153344649	153415118
ENSG00000090382.6	LYZ	protein_coding	-0.896299	-0.0296518	0.370093	4	4	210	chr12	69348341	69354234
ENSG00000167333.12	TRIM68	protein_coding	-0.896122	-0.256886	0.370187	9	10	192	chr11	4598672	4608259
ENSG00000157259.6	GATAD1	protein_coding	-0.89608	-0.689365	0.37021	13	13	229	chr7	92447453	92458836
ENSG00000196214.10	ZNF766	protein_coding	-0.895978	-0.836849	0.370264	9	10	94	chr19	52269571	52296046
ENSG00000204248.10	COL11A2	protein_coding	0.89597	2.98271	0.370269	3	3	301	chr6	33162681	33192499
ENSG00000133028.10	SCO1	protein_coding	0.895554	3.67924	0.370491	12	13	178	chr17	10672474	10698375
ENSG00000158079.14	PTPDC1	protein_coding	0.895535	0.473242	0.370501	9	9	90	chr9	94030794	94109856
ENSG00000114019.14	AMOTL2	protein_coding	-0.895373	-1.04845	0.370588	6	6	87	chr3	134355874	134375479
ENSG00000181778.4	TMEM252	protein_coding	-0.895112	-0.362633	0.370727	18	18	356	chr9	68536580	68540867
ENSG00000212864.3	RNF208	protein_coding	-0.895073	-1.97243	0.370748	3	11	117	chr9	137220247	137221581
ENSG00000156398.12	SFXN2	protein_coding	0.894912	0.15385	0.370834	20	21	213	chr10	102714538	102743492
ENSG00000163795.13	ZNF513	protein_coding	-0.894631	-1.23522	0.370984	6	6	81	chr2	27377231	27380790
ENSG00000196407.11	THEM5	protein_coding	0.894491	0.948484	0.371059	9	10	98	chr1	151847263	151853697
ENSG00000226616.1	OR52M2P	unprocessed_pseudogene	0.894319	0.13025	0.371151	8	13	18	chr11	4514966	4515924
ENSG00000124549.14	BTN2A3P	transcribed_unprocessed_pseudogene	-0.894313	-0.17386	0.371154	18	18	231	chr6	26421391	26432383
ENSG00000089234.15	BRAP	protein_coding	0.894184	1.40521	0.371223	2	2	60	chr12	111642146	111685986
ENSG00000073060.15	SCARB1	protein_coding	0.894064	3.97387	0.371288	3	3	148	chr12	124776856	124882668
ENSG00000135924.15	DNAJB2	protein_coding	0.893932	2.09435	0.371358	6	7	82	chr2	219279267	219286900
ENSG00000178074.5	C2orf69	protein_coding	0.893863	0.406658	0.371395	8	8	104	chr2	199911256	199955935
ENSG00000067182.7	TNFRSF1A	protein_coding	0.893798	115.81	0.37143	1	2	44	chr12	6328757	6342114
ENSG00000085644.13	ZNF213	protein_coding	0.893512	1.33622	0.371583	10	10	160	chr16	3129777	3142805
ENSG00000086065.13	CHMP5	protein_coding	-0.893436	-8.75442	0.371624	5	5	65	chr9	33264879	33282069
ENSG00000173660.11	UQCRH	protein_coding	-0.893236	-4.8011	0.371731	10	10	144	chr1	46303631	46316776
ENSG00000228444.2	RP11-173B14.4	sense_intronic	0.893018	0.688264	0.371848	7	7	169	chr13	75631271	75632135
ENSG00000141252.19	VPS53	protein_coding	-0.893007	-0.0312051	0.371853	10	10	454	chr17	508668	721717
ENSG00000187193.8	MT1X	protein_coding	0.892739	0.427455	0.371997	14	14	169	chr16	56682424	56684196
ENSG00000109111.14	SUPT6H	protein_coding	-0.89266	-2.2218	0.372039	2	2	66	chr17	28662091	28702684
ENSG00000246582.2	RP11-1149O23.3	processed_transcript	-0.892564	-0.0341551	0.37209	13	13	579	chr8	23224471	23230926
ENSG00000100109.16	TFIP11	protein_coding	-0.892249	-0.414087	0.37226	2	2	168	chr22	26491225	26512505
ENSG00000151353.14	TMEM18	protein_coding	0.892192	37.8368	0.37229	1	1	274	chr2	667335	677439
ENSG00000161281.10	COX7A1	protein_coding	0.892091	0.366202	0.372344	14	15	285	chr19	36150922	36152869
ENSG00000160695.14	VPS11	protein_coding	-0.891955	-0.203855	0.372417	29	30	234	chr11	119067692	119081978
ENSG00000248124.7	RRN3P1	transcribed_unprocessed_pseudogene	-0.891815	-0.865931	0.372492	10	10	314	chr16	21796106	21820410
ENSG00000228325.5	IGKV3D-7	IG_V_gene	-0.891502	-0.180425	0.37266	2	2	42	chr2	90234812	90235370
ENSG00000064201.15	TSPAN32	protein_coding	0.891206	0.700035	0.372819	14	14	187	chr11	2301997	2318200
ENSG00000129071.9	MBD4	protein_coding	0.891185	184.427	0.37283	1	1	88	chr3	129430944	129440179
ENSG00000155254.12	MARVELD1	protein_coding	0.891005	1.40243	0.372927	7	8	140	chr10	97713173	97718152
ENSG00000172915.18	NBEA	protein_coding	-0.890612	-1.27433	0.373137	5	5	117	chr13	34942287	35673022
ENSG00000182393.2	IFNL1	protein_coding	0.890583	0.100381	0.373153	21	23	37	chr19	39296325	39298673
ENSG00000204099.11	NEU4	protein_coding	0.890517	0.133092	0.373188	32	38	400	chr2	241808825	241817413
ENSG00000103245.13	NARFL	protein_coding	-0.890455	-0.215516	0.373222	7	8	331	chr16	729753	741329
ENSG00000162873.14	KLHDC8A	protein_coding	-0.890087	-0.6062	0.373419	7	7	467	chr1	205336065	205357090
ENSG00000100142.14	POLR2F	protein_coding	-0.889832	-1.31604	0.373556	7	7	94	chr22	37952607	38041915
ENSG00000099377.13	HSD3B7	protein_coding	-0.889364	-0.251676	0.373807	8	8	190	chr16	30985207	30989152
ENSG00000221926.11	TRIM16	protein_coding	-0.8892	-0.571842	0.373895	16	17	127	chr17	15627960	15684311
ENSG00000182873.5	PRKCZ-AS1	antisense	-0.889054	-0.29326	0.373974	4	4	228	chr1	2181794	2184389
ENSG00000181036.13	FCRL6	protein_coding	-0.888885	-0.902255	0.374065	24	25	549	chr1	159800512	159816251
ENSG00000103479.15	RBL2	protein_coding	0.888689	0.142248	0.37417	1	1	296	chr16	53433977	53491649
ENSG00000186862.17	PDZD7	protein_coding	0.88863	0.120626	0.374202	15	16	197	chr10	101007683	101031157
ENSG00000132122.11	SPATA6	protein_coding	0.888514	0.760259	0.374264	19	19	404	chr1	48295372	48472208
ENSG00000175183.9	CSRP2	protein_coding	-0.888402	-0.568649	0.374325	15	15	149	chr12	76858715	76879060
ENSG00000101224.17	CDC25B	protein_coding	-0.888366	-0.543874	0.374344	19	20	304	chr20	3786772	3806121
ENSG00000136449.13	MYCBPAP	protein_coding	0.888124	0.0337914	0.374474	6	6	465	chr17	50508384	50531501
ENSG00000146278.10	PNRC1	protein_coding	-0.887983	-0.864734	0.37455	1	1	83	chr6	89080751	89085160
ENSG00000211668.2	IGLV2-11	IG_V_gene	0.88797	0.509942	0.374557	22	29	570	chr22	22792491	22793007
ENSG00000092140.14	G2E3	protein_coding	0.887947	2.4762	0.374569	7	8	103	chr14	30559123	30620063
ENSG00000160145.15	KALRN	protein_coding	-0.887838	-0.28704	0.374628	15	15	186	chr3	124080023	124726325
ENSG00000198478.7	SH3BGRL2	protein_coding	-0.887831	-0.745097	0.374632	13	13	119	chr6	79631283	79703659
ENSG00000186318.16	BACE1	protein_coding	-0.887782	-0.460456	0.374658	17	17	136	chr11	117285207	117316259
ENSG00000108587.15	GOSR1	protein_coding	0.887759	0.228758	0.37467	14	15	196	chr17	30477362	30527592
ENSG00000107593.16	PKD2L1	protein_coding	-0.887658	-0.139351	0.374725	20	21	329	chr10	100288154	100330486
ENSG00000145439.11	CBR4	protein_coding	0.887539	0.704383	0.374789	17	18	209	chr4	168863770	169010275
ENSG00000243716.10	NPIPB5	protein_coding	-0.887372	-0.808116	0.374879	12	12	220	chr16	22479121	22536521
ENSG00000227963.1	RP5-1074L1.1	antisense	0.887358	3.30474	0.374886	2	2	131	chr1	110286375	110339171
ENSG00000123338.12	NCKAP1L	protein_coding	0.887179	0.437567	0.374982	9	9	497	chr12	54497711	54548238
ENSG00000115507.9	OTX1	protein_coding	0.887114	0.238001	0.375018	16	16	261	chr2	63050057	63057836
ENSG00000145723.16	GIN1	protein_coding	0.886876	0.34713	0.375146	10	10	113	chr5	103086000	103120151
ENSG00000089847.12	ANKRD24	protein_coding	-0.886696	-0.810938	0.375243	11	13	271	chr19	4183354	4224814
ENSG00000122965.10	RBM19	protein_coding	-0.886683	-0.631617	0.37525	43	47	299	chr12	113816738	113966371
ENSG00000116133.11	DHCR24	protein_coding	-0.886664	-0.580066	0.37526	1	1	90	chr1	54849633	54887218
ENSG00000112290.12	WASF1	protein_coding	-0.886522	-0.195326	0.375336	14	14	191	chr6	110099819	110180004
ENSG00000166105.15	GLB1L3	protein_coding	-0.886418	-0.457164	0.375392	13	13	510	chr11	134274245	134319563
ENSG00000187980.6	PLA2G2C	protein_coding	-0.886351	-0.364324	0.375429	12	12	270	chr1	20161253	20177424
ENSG00000110801.13	PSMD9	protein_coding	-0.88625	-0.320325	0.375483	6	6	96	chr12	121888731	121918297
ENSG00000170270.4	GON7	protein_coding	-0.886176	-2.14462	0.375523	8	9	144	chr14	93202894	93207094
ENSG00000048544.5	MRPS10	protein_coding	-0.8861	-0.0821104	0.375564	5	5	359	chr6	42206801	42217865
ENSG00000100796.17	PPP4R3A	protein_coding	0.886019	1.46823	0.375607	8	8	60	chr14	91457611	91510554
ENSG00000150281.6	CTF1	protein_coding	-0.885998	-2.61143	0.375618	2	2	76	chr16	30896607	30903560
ENSG00000172586.7	CHCHD1	protein_coding	0.885618	7.86314	0.375823	3	4	62	chr10	73782047	73783652
ENSG00000104660.17	LEPROTL1	protein_coding	-0.885568	-0.220152	0.37585	9	9	147	chr8	30095398	30177208
ENSG00000135253.13	KCP	protein_coding	0.88555	0.442109	0.37586	1	1	464	chr7	128876865	128910719
ENSG00000139970.16	RTN1	protein_coding	0.885519	0.13112	0.375877	2	3	196	chr14	59595977	59870966
ENSG00000082269.16	FAM135A	protein_coding	0.885501	0.720556	0.375887	9	9	96	chr6	70412941	70561174
ENSG00000203705.10	TATDN3	protein_coding	-0.88526	-0.179521	0.376016	30	32	290	chr1	212791828	212816626
ENSG00000041357.15	PSMA4	protein_coding	-0.885021	-7.87822	0.376145	6	7	186	chr15	78540405	78552419
ENSG00000214076.3	CPSF1P1	processed_pseudogene	-0.884534	-0.234034	0.376408	3	3	550	chr22	32269381	32273110
ENSG00000155016.17	CYP2U1	protein_coding	-0.884524	-0.67998	0.376413	18	19	222	chr4	107931369	107953457
ENSG00000135318.11	NT5E	protein_coding	-0.884206	-0.148465	0.376585	13	13	182	chr6	85449584	85495791
ENSG00000197576.13	HOXA4	protein_coding	-0.884025	-0.138603	0.376683	18	18	410	chr7	27128507	27130799
ENSG00000107902.13	LHPP	protein_coding	0.884022	0.222479	0.376684	23	25	296	chr10	124461834	124617888
ENSG00000267309.1	CTD-2630F21.1	antisense	-0.883863	-1.27227	0.37677	1	1	124	chr19	36489649	36491040
ENSG00000175893.11	ZDHHC21	protein_coding	0.883816	0.128532	0.376796	25	25	298	chr9	14611071	14693471
ENSG00000127125.8	PPCS	protein_coding	-0.883812	-15.3203	0.376797	2	2	49	chr1	42456117	42473385
ENSG00000149927.17	DOC2A	protein_coding	-0.883704	-0.417076	0.376856	7	8	104	chr16	30005509	30023270
ENSG00000174775.16	HRAS	protein_coding	0.88352	1.13129	0.376955	12	15	253	chr11	532242	537287
ENSG00000174780.15	SRP72	protein_coding	0.883482	0.284471	0.376976	21	21	216	chr4	56466915	56503107
ENSG00000178773.14	CPNE7	protein_coding	0.883444	2.68678	0.376996	2	2	606	chr16	89575768	89597246
ENSG00000176463.13	SLCO3A1	protein_coding	-0.883433	-3.00723	0.377003	10	10	112	chr15	91853695	92172435
ENSG00000243772.7	KIR2DL3	protein_coding	0.883031	1.26491	0.377219	6	7	208	chr19	54738515	54753052
ENSG00000100393.12	EP300	protein_coding	-0.882706	-2.19682	0.377395	8	8	131	chr22	41091786	41180079
ENSG00000230155.6	RP3-477O4.14	antisense	0.882641	23.4219	0.37743	1	1	181	chr20	35476203	35490982
ENSG00000204934.10	ATP6V0E2-AS1	antisense	-0.882592	-0.524005	0.377457	8	9	219	chr7	149867697	149880610
ENSG00000211952.3	IGHV4-28	IG_V_gene	-0.882174	-0.0988238	0.377683	39	60	204	chr14	106324254	106324760
ENSG00000164758.7	MED30	protein_coding	-0.881883	-26.271	0.37784	1	1	88	chr8	117520713	117540262
ENSG00000120159.11	CAAP1	protein_coding	0.881774	1.50372	0.377899	13	15	164	chr9	26840685	26892804
ENSG00000204628.11	RACK1	protein_coding	0.881772	7.36719	0.3779	1	1	61	chr5	181236909	181248096
ENSG00000213742.6	ZNF337-AS1	antisense	-0.881729	-0.366952	0.377924	15	15	233	chr20	25624045	25678074
ENSG00000091106.18	NLRC4	protein_coding	0.881457	0.383962	0.37807	13	13	172	chr2	32224453	32265854
ENSG00000256262.1	USP30-AS1	antisense	-0.881424	-0.336671	0.378089	9	9	399	chr12	109052350	109053952
ENSG00000188873.4	RPL10AP2	processed_pseudogene	0.88117	1.47619	0.378226	2	2	49	chr8	47157118	47157771
ENSG00000188739.14	RBM34	protein_coding	0.880578	2.05323	0.378546	3	3	108	chr1	235131183	235161457
ENSG00000006704.10	GTF2IRD1	protein_coding	-0.880257	-17.9097	0.37872	1	1	75	chr7	74453790	74602604
ENSG00000137842.6	TMEM62	protein_coding	-0.88003	-1.23446	0.378843	5	5	79	chr15	43123279	43185146
ENSG00000040608.13	RTN4R	protein_coding	-0.879979	-2.18408	0.378871	2	2	94	chr22	20241415	20283246
ENSG00000223704.1	LINC01422	lincRNA	-0.879654	-0.543282	0.379047	6	6	264	chr22	26858634	26865786
ENSG00000136231.13	IGF2BP3	protein_coding	-0.879444	-0.918023	0.379161	13	13	291	chr7	23310209	23470467
ENSG00000205918.9	PDPK2P	transcribed_unprocessed_pseudogene	-0.879186	-0.295411	0.379301	25	29	322	chr16	2616121	2643296
ENSG00000120784.15	ZFP30	protein_coding	0.879183	0.155187	0.379302	18	20	218	chr19	37613749	37692337
ENSG00000177082.12	WDR73	protein_coding	-0.879178	-0.360435	0.379305	7	7	180	chr15	84639281	84654343
ENSG00000173065.13	FAM222B	protein_coding	-0.879101	-2.69146	0.379347	2	2	85	chr17	28755978	28855232
ENSG00000002587.9	HS3ST1	protein_coding	0.878994	64.1065	0.379404	2	2	615	chr4	11393150	11429765
ENSG00000235162.8	C12orf75	protein_coding	-0.878853	-0.573872	0.379481	21	24	192	chr12	105235290	105396097
ENSG00000132591.11	ERAL1	protein_coding	0.87877	0.84981	0.379526	4	4	64	chr17	28854938	28861067
ENSG00000157570.11	TSPAN18	protein_coding	0.878328	1.26861	0.379766	5	5	84	chr11	44726465	44932421
ENSG00000103994.16	ZNF106	protein_coding	-0.878299	-6.29718	0.379781	7	7	83	chr15	42412823	42491123
ENSG00000160049.11	DFFA	protein_coding	0.877742	1.4192	0.380084	10	10	111	chr1	10456522	10472526
ENSG00000134256.12	CD101	protein_coding	0.877456	0.406267	0.380239	2	2	504	chr1	117001750	117036476
ENSG00000113048.16	MRPS27	protein_coding	0.877366	7.86825	0.380288	3	4	122	chr5	72219409	72320646
ENSG00000163431.12	LMOD1	protein_coding	-0.877327	-0.991728	0.380309	6	6	143	chr1	201896452	201946588
ENSG00000124490.13	CRISP2	protein_coding	-0.877321	-0.132384	0.380312	18	18	348	chr6	49692358	49713590
ENSG00000072071.16	ADGRL1	protein_coding	0.877208	0.613411	0.380374	16	17	125	chr19	14147743	14206187
ENSG00000122034.14	GTF3A	protein_coding	0.876773	0.886921	0.38061	1	1	80	chr13	27424544	27435688
ENSG00000185507.19	IRF7	protein_coding	-0.876522	-0.678614	0.380746	11	12	78	chr11	612553	615999
ENSG00000174483.19	BBS1	protein_coding	-0.876248	-0.226121	0.380895	9	9	106	chr11	66510606	66533627
ENSG00000162522.10	KIAA1522	protein_coding	0.876162	3.09439	0.380942	8	8	94	chr1	32741885	32774970
ENSG00000119509.12	INVS	protein_coding	0.876135	0.0525029	0.380957	10	10	290	chr9	100099256	100301000
ENSG00000110697.12	PITPNM1	protein_coding	-0.876134	-2.17268	0.380957	2	3	43	chr11	67491768	67506263
ENSG00000136931.9	NR5A1	protein_coding	-0.876078	-1.00645	0.380988	7	7	237	chr9	124481236	124507430
ENSG00000225022.1	UBE2D3P1	processed_pseudogene	-0.876074	-1.00304	0.38099	13	13	685	chr20	5292388	5292831
ENSG00000158864.12	NDUFS2	protein_coding	0.875981	2.37309	0.38104	7	7	94	chr1	161197104	161214395
ENSG00000140983.13	RHOT2	protein_coding	-0.875937	-8.64671	0.381064	5	6	92	chr16	668086	674174
ENSG00000134109.10	EDEM1	protein_coding	-0.875878	-1.24875	0.381097	22	23	229	chr3	5187646	5219957
ENSG00000161513.11	FDXR	protein_coding	0.875852	0.724708	0.38111	11	13	188	chr17	74862497	74873031
ENSG00000157734.13	SNX22	protein_coding	-0.87583	-1.49896	0.381122	7	7	159	chr15	64151717	64157481
ENSG00000154222.14	CC2D1B	protein_coding	-0.875063	-0.0952227	0.38154	11	12	272	chr1	52345723	52366193
ENSG00000176619.12	LMNB2	protein_coding	0.874809	2.82034	0.381678	6	9	87	chr19	2427638	2456996
ENSG00000215841.3	RP11-800A3.2	antisense	-0.874773	-1.56231	0.381697	2	2	122	chr11	73214998	73215913
ENSG00000198252.11	STYX	protein_coding	0.874463	2.75452	0.381866	11	11	172	chr14	52730180	52774998
ENSG00000138029.13	HADHB	protein_coding	-0.874349	-0.436983	0.381928	12	13	153	chr2	26243170	26290468
ENSG00000109501.13	WFS1	protein_coding	0.874251	1.06426	0.381982	20	22	200	chr4	6269849	6303265
ENSG00000215375.6	MYL5	protein_coding	-0.874235	-0.234693	0.38199	15	15	294	chr4	673580	682033
ENSG00000162222.13	TTC9C	protein_coding	0.874154	0.606123	0.382035	17	17	218	chr11	62728069	62740284
ENSG00000143631.10	FLG	protein_coding	0.874045	0.722856	0.382094	5	5	297	chr1	152302175	152325203
ENSG00000214485.6	RPL7P1	processed_pseudogene	-0.874009	-0.471278	0.382113	4	4	84	chr5	150094302	150095048
ENSG00000062725.9	APPBP2	protein_coding	0.873966	14.3636	0.382137	3	3	55	chr17	60443149	60526219
ENSG00000213866.3	YBX1P10	processed_pseudogene	-0.87394	-0.510551	0.382151	10	10	86	chr9	35971344	35972318
ENSG00000228716.6	DHFR	protein_coding	-0.87372	-0.043606	0.382271	6	6	340	chr5	80626228	80654983
ENSG00000112619.7	PRPH2	protein_coding	-0.873609	-0.150881	0.382331	7	7	313	chr6	42696600	42722574
ENSG00000175582.19	RAB6A	protein_coding	0.873607	0.326555	0.382332	15	15	149	chr11	73675638	73761137
ENSG00000106069.21	CHN2	protein_coding	-0.873583	-0.285641	0.382346	39	41	601	chr7	29122274	29514328
ENSG00000109756.8	RAPGEF2	protein_coding	0.873263	1.67352	0.38252	1	1	75	chr4	159104178	159360169
ENSG00000165113.12	GKAP1	protein_coding	-0.87325	-0.966022	0.382527	13	14	179	chr9	83739421	83829516
ENSG00000249863.2	RP11-177C12.1	processed_pseudogene	0.873108	0.16575	0.382604	12	12	114	chr4	37868292	37869978
ENSG00000109674.3	NEIL3	protein_coding	-0.872915	-1.79175	0.382709	11	11	331	chr4	177309836	177362943
ENSG00000137309.19	HMGA1	protein_coding	-0.872896	-3.76789	0.38272	4	4	82	chr6	34236873	34246231
ENSG00000213438.2	YBX2P1	processed_pseudogene	0.872864	0.0901688	0.382737	17	21	41	chr10	123991910	123992669
ENSG00000213619.9	NDUFS3	protein_coding	-0.872849	-1.46379	0.382746	10	10	125	chr11	47565336	47584562
ENSG00000157343.8	ARMC12	protein_coding	0.872578	1.19914	0.382893	12	12	70	chr6	35737032	35749079
ENSG00000139668.8	WDFY2	protein_coding	0.87244	0.540104	0.382969	7	8	140	chr13	51584455	51767707
ENSG00000197362.14	ZNF786	protein_coding	0.872391	0.0710764	0.382995	5	6	330	chr7	149069643	149090782
ENSG00000055147.18	FAM114A2	protein_coding	0.872368	0.232243	0.383008	8	8	145	chr5	153990128	154038936
ENSG00000146802.12	TMEM168	protein_coding	0.87234	1.1642	0.383023	8	8	91	chr7	112762382	112790592
ENSG00000129925.10	TMEM8A	protein_coding	0.872205	0.24942	0.383097	4	4	182	chr16	370773	387113
ENSG00000170458.13	CD14	protein_coding	0.872099	1.51532	0.383155	5	5	116	chr5	140631728	140633701
ENSG00000170348.8	TMED10	protein_coding	-0.87145	-1.24294	0.383508	9	9	96	chr14	75131470	75176631
ENSG00000167363.13	FN3K	protein_coding	0.871443	0.261719	0.383512	14	15	164	chr17	82735575	82751197
ENSG00000161677.11	JOSD2	protein_coding	-0.871374	-2.05102	0.38355	1	1	123	chr19	50505998	50511353
ENSG00000147601.13	TERF1	protein_coding	-0.871301	-0.682348	0.38359	17	17	144	chr8	73008864	73048122
ENSG00000106617.13	PRKAG2	protein_coding	-0.8711	-0.648186	0.3837	14	15	127	chr7	151556111	151877125
ENSG00000038532.14	CLEC16A	protein_coding	-0.870861	-99.9523	0.38383	1	1	114	chr16	10944488	11182189
ENSG00000143502.14	SUSD4	protein_coding	0.870832	0.147168	0.383846	5	5	547	chr1	223220819	223364202
ENSG00000135363.11	LMO2	protein_coding	-0.870802	-1.485	0.383862	10	10	98	chr11	33858576	33892289
ENSG00000188910.7	GJB3	protein_coding	0.870718	1.54005	0.383908	2	2	469	chr1	34781189	34786369
ENSG00000249646.2	OR7E94P	transcribed_unprocessed_pseudogene	0.87034	0.861899	0.384115	6	6	322	chr4	79587302	79588130
ENSG00000123124.13	WWP1	protein_coding	0.870332	2.25386	0.384119	15	15	144	chr8	86342738	86478420
ENSG00000159423.16	ALDH4A1	protein_coding	-0.869964	-0.179194	0.38432	22	23	165	chr1	18871430	18902781
ENSG00000171503.11	ETFDH	protein_coding	-0.869504	-0.217445	0.384572	4	4	323	chr4	158672125	158709623
ENSG00000100802.14	C14orf93	protein_coding	-0.86928	-1.58987	0.384694	9	9	122	chr14	22985908	23010166
ENSG00000260136.5	CTD-2270L9.4	lincRNA	-0.869251	-0.727772	0.38471	1	1	181	chr16	23452758	23457606
ENSG00000167261.13	DPEP2	protein_coding	0.869108	0.980919	0.384788	15	15	377	chr16	67987394	68000586
ENSG00000105707.13	HPN	protein_coding	0.868932	0.618192	0.384885	15	15	113	chr19	35040506	35066571
ENSG00000133872.13	SARAF	protein_coding	-0.868849	-0.41622	0.38493	10	10	150	chr8	30063012	30083208
ENSG00000104689.9	TNFRSF10A	protein_coding	-0.868744	-0.0902383	0.384987	3	3	179	chr8	23190452	23225126
ENSG00000108819.10	PPP1R9B	protein_coding	0.868408	1.45945	0.385171	11	11	79	chr17	50133735	50150630
ENSG00000198001.13	IRAK4	protein_coding	0.868199	1.63257	0.385286	8	8	125	chr12	43758944	43789543
ENSG00000204434.5	POTEKP	unprocessed_pseudogene	-0.868196	-0.645491	0.385287	8	8	312	chr2	131591752	131627266
ENSG00000133256.12	PDE6B	protein_coding	0.867851	1.39723	0.385476	9	9	133	chr4	625584	670782
ENSG00000171103.10	TRMT61B	protein_coding	0.867816	0.0908412	0.385495	3	3	270	chr2	28849821	28870301
ENSG00000135250.16	SRPK2	protein_coding	0.867784	0.168226	0.385513	16	16	152	chr7	105110704	105399308
ENSG00000226469.1	ADAM1B	unitary_pseudogene	-0.867369	-2.42673	0.38574	1	1	88	chr12	111927018	111929017
ENSG00000165678.20	GHITM	protein_coding	0.867337	0.189791	0.385757	10	10	127	chr10	84139440	84153245
ENSG00000229320.3	KRT8P12	transcribed_processed_pseudogene	-0.867309	-0.389455	0.385773	6	6	141	chr3	160565447	160569248
ENSG00000044115.20	CTNNA1	protein_coding	0.867249	0.07138	0.385806	2	2	132	chr5	138610967	138935034
ENSG00000141506.13	PIK3R5	protein_coding	-0.867224	-0.807991	0.38582	34	35	641	chr17	8878911	8965712
ENSG00000215914.4	MMP23A	unprocessed_pseudogene	0.867133	0.0783521	0.385869	13	17	616	chr1	1699942	1701782
ENSG00000188649.12	CC2D2B	protein_coding	-0.867047	-0.950459	0.385916	6	6	509	chr10	95907603	96032684
ENSG00000168743.12	NPNT	protein_coding	0.866786	0.254957	0.386059	9	9	133	chr4	105894775	106004027
ENSG00000128815.19	WDFY4	protein_coding	0.866784	1.37851	0.386061	6	6	129	chr10	48684876	48982956
ENSG00000211750.2	TRBV24-1	TR_V_gene	0.866783	3.08954	0.386061	2	3	139	chr7	142656701	142657213
ENSG00000178429.9	RPS3AP5	processed_pseudogene	0.866721	33.4629	0.386095	2	2	46	chr10	84560443	84561263
ENSG00000136826.14	KLF4	protein_coding	-0.866706	-2.45859	0.386103	3	3	88	chr9	107484852	107490482
ENSG00000155097.11	ATP6V1C1	protein_coding	0.865523	0.348576	0.386752	3	3	120	chr8	103021063	103073051
ENSG00000230148.8	HOXB-AS1	antisense	-0.865462	-0.0825574	0.386785	20	20	409	chr17	48543551	48551250
ENSG00000088854.12	C20orf194	protein_coding	0.865174	0.448031	0.386944	21	21	208	chr20	3249305	3407625
ENSG00000174371.16	EXO1	protein_coding	-0.865132	-0.525601	0.386966	47	48	659	chr1	241847967	241895148
ENSG00000178409.13	BEND3	protein_coding	0.86502	1.06005	0.387028	5	5	70	chr6	107065182	107115269
ENSG00000010361.13	FUZ	protein_coding	-0.864831	-1.19728	0.387131	13	13	91	chr19	49806869	49817376
ENSG00000143499.13	SMYD2	protein_coding	0.864559	0.984279	0.387281	12	12	174	chr1	214281102	214337131
ENSG00000173917.10	HOXB2	protein_coding	-0.864539	-0.117435	0.387292	13	13	160	chr17	48540894	48544989
ENSG00000172602.9	RND1	protein_coding	0.86448	0.740398	0.387324	4	4	52	chr12	48857145	48865898
ENSG00000115020.16	PIKFYVE	protein_coding	-0.864463	-1.91543	0.387334	11	11	139	chr2	208266267	208358751
ENSG00000223797.5	ENTPD3-AS1	antisense	-0.864127	-0.0676836	0.387518	13	13	338	chr3	40313802	40453329
ENSG00000102753.9	KPNA3	protein_coding	-0.864107	-7.66984	0.387529	6	6	107	chr13	49699307	49792921
ENSG00000228399.1	RP4-575N6.2	processed_pseudogene	-0.863976	-0.396266	0.387601	37	37	535	chr1	101256274	101256616
ENSG00000111215.11	PRR4	protein_coding	0.863945	0.0399728	0.387618	10	10	380	chr12	10845849	11171608
ENSG00000253214.1	RP11-1149M10.2	lincRNA	-0.863855	-0.145107	0.387668	7	7	297	chr8	81154279	81164599
ENSG00000224531.5	SMIM13	protein_coding	0.863669	36.7307	0.38777	1	1	126	chr6	11094033	11138733
ENSG00000179038.8	RP11-157K17.5	transcribed_processed_pseudogene	0.863651	0.722268	0.38778	15	16	383	chr11	67195569	67197167
ENSG00000228022.5	HCG20	lincRNA	-0.863561	-0.0867972	0.387829	42	45	937	chr6	30766825	30792250
ENSG00000213398.7	LCAT	protein_coding	0.863032	0.607012	0.38812	6	6	123	chr16	67939750	67944131
ENSG00000119760.15	SUPT7L	protein_coding	-0.86295	-2.33556	0.388165	6	6	67	chr2	27650812	27663840
ENSG00000183323.12	CCDC125	protein_coding	-0.862845	-0.0904684	0.388223	6	6	228	chr5	69280175	69332809
ENSG00000110076.18	NRXN2	protein_coding	0.862841	0.927421	0.388225	9	9	169	chr11	64606174	64723188
ENSG00000185414.19	MRPL30	protein_coding	-0.862561	-0.707234	0.388379	4	4	171	chr2	99181079	99197626
ENSG00000146166.16	LGSN	protein_coding	0.862398	17.9521	0.388469	3	3	176	chr6	63275951	63319977
ENSG00000020577.13	SAMD4A	protein_coding	-0.862223	-2.55186	0.388565	4	4	76	chr14	54567097	54793315
ENSG00000187531.13	SIRT7	protein_coding	0.861622	4.26639	0.388896	7	7	77	chr17	81911939	81921323
ENSG00000144036.15	EXOC6B	protein_coding	0.861519	1.69829	0.388952	7	7	101	chr2	72175984	72826041
ENSG00000110169.10	HPX	protein_coding	0.861441	0.333851	0.388995	16	17	139	chr11	6431049	6442617
ENSG00000081148.11	IMPG2	protein_coding	0.861292	0.515461	0.389077	11	11	114	chr3	101222546	101320560
ENSG00000110057.7	UNC93B1	protein_coding	-0.861058	-4.17418	0.389206	5	5	146	chr11	67991104	68004982
ENSG00000155324.9	GRAMD3	protein_coding	0.86092	2.45019	0.389282	7	7	147	chr5	126360132	126496494
ENSG00000113594.9	LIFR	protein_coding	-0.860779	-1.48225	0.38936	1	1	579	chr5	38474963	38608354
ENSG00000029153.14	ARNTL2	protein_coding	0.860605	0.639511	0.389456	12	12	100	chr12	27332854	27425289
ENSG00000176834.13	VSIG10	protein_coding	0.860452	0.422053	0.38954	1	1	245	chr12	118063593	118136026
ENSG00000091181.19	IL5RA	protein_coding	0.860356	1.03354	0.389593	10	10	549	chr3	3066326	3126613
ENSG00000163814.7	CDCP1	protein_coding	-0.860233	-0.257689	0.389661	18	18	148	chr3	45082278	45146422
ENSG00000128000.15	ZNF780B	protein_coding	0.860091	3.48444	0.389739	6	6	99	chr19	40028260	40056209
ENSG00000145358.6	DDIT4L	protein_coding	-0.859976	-0.385571	0.389802	14	14	143	chr4	100185870	100190782
ENSG00000240342.3	RPS2P5	processed_pseudogene	0.859814	2.48099	0.389891	2	2	113	chr12	118246084	118246962
ENSG00000114737.15	CISH	protein_coding	-0.859764	-1.07119	0.389919	4	4	44	chr3	50606496	50611831
ENSG00000134812.7	GIF	protein_coding	0.859739	0.944114	0.389933	13	13	343	chr11	59829268	59845501
ENSG00000136156.12	ITM2B	protein_coding	0.859419	1.64483	0.39011	10	10	133	chr13	48233158	48270357
ENSG00000181789.14	COPG1	protein_coding	0.859345	2.53702	0.39015	4	4	91	chr3	129249606	129277773
ENSG00000153406.13	NMRAL1	protein_coding	0.859312	0.0645044	0.390169	4	4	518	chr16	4461680	4495763
ENSG00000158555.14	GDPD5	protein_coding	0.859084	0.358929	0.390294	10	10	117	chr11	75434640	75525903
ENSG00000162997.15	PRORSD1P	transcribed_unitary_pseudogene	0.858927	0.293212	0.390381	12	12	221	chr2	55282319	55284522
ENSG00000125741.4	OPA3	protein_coding	-0.858705	-0.585289	0.390504	14	16	128	chr19	45527427	45602212
ENSG00000226312.7	CFLAR-AS1	antisense	-0.85827	-6.75262	0.390744	3	3	59	chr2	201140278	201157823
ENSG00000107816.17	LZTS2	protein_coding	0.858137	1.90653	0.390817	8	8	80	chr10	100996618	101007836
ENSG00000175505.10	CLCF1	protein_coding	0.858116	0.763183	0.390829	4	4	93	chr11	67364168	67374177
ENSG00000117500.12	TMED5	protein_coding	0.858101	0.484776	0.390837	8	8	199	chr1	93149742	93180728
ENSG00000188636.3	LDOC1L	protein_coding	-0.857648	-0.741811	0.391087	10	10	158	chr22	44492572	44498298
ENSG00000067113.16	PLPP1	protein_coding	0.857533	1.12326	0.39115	6	6	89	chr5	55424854	55535050
ENSG00000245648.1	RP11-277P12.20	antisense	0.857346	0.208148	0.391253	17	17	190	chr12	10363769	10398506
ENSG00000149557.12	FEZ1	protein_coding	0.857242	3.81517	0.391311	6	6	103	chr11	125445745	125496310
ENSG00000167315.17	ACAA2	protein_coding	-0.856983	-0.194133	0.391454	7	7	121	chr18	49782167	49813960
ENSG00000164241.13	C5orf63	protein_coding	0.856609	0.193272	0.391661	6	6	233	chr5	127042558	127073492
ENSG00000006712.14	PAF1	protein_coding	-0.855902	-1.40408	0.392052	5	5	65	chr19	39385852	39391195
ENSG00000204872.4	NAT8B	polymorphic_pseudogene	-0.855728	-2.50998	0.392148	5	6	215	chr2	73700576	73701340
ENSG00000218739.9	CEBPZOS	protein_coding	0.855641	0.119341	0.392196	17	17	299	chr2	37196488	37216193
ENSG00000186625.13	KATNA1	protein_coding	-0.855261	-1.12369	0.392407	6	6	58	chr6	149594873	149648972
ENSG00000174943.9	KCTD13	protein_coding	0.855239	1.59973	0.392419	4	4	75	chr16	29905012	29927035
ENSG00000250654.7	RP11-834C11.7	transcribed_unprocessed_pseudogene	-0.855114	-1.38754	0.392488	2	2	453	chr12	54076838	54081903
ENSG00000145012.13	LPP	protein_coding	0.854997	0.968009	0.392553	11	11	102	chr3	188153284	188890671
ENSG00000168779.19	SHOX2	protein_coding	-0.854774	-0.174904	0.392676	18	18	453	chr3	158096011	158106503
ENSG00000100614.17	PPM1A	protein_coding	0.854709	1.76222	0.392713	19	19	172	chr14	60245752	60299087
ENSG00000134107.4	BHLHE40	protein_coding	-0.854519	-0.95838	0.392818	6	6	58	chr3	4979116	4985323
ENSG00000083544.13	TDRD3	protein_coding	-0.854328	-0.331228	0.392924	11	12	142	chr13	60396457	60573878
ENSG00000215041.9	NEURL4	protein_coding	0.854175	0.494432	0.393008	13	14	139	chr17	7315628	7329393
ENSG00000213169.3	RP11-393N4.2	processed_pseudogene	-0.853935	-0.617281	0.393141	18	18	448	chr3	174377244	174378005
ENSG00000217275.2	RP1-34B20.4	processed_pseudogene	-0.853922	-0.864958	0.393148	15	16	366	chr6	26202156	26202654
ENSG00000182175.13	RGMA	protein_coding	-0.853584	-0.573368	0.393336	51	53	768	chr15	93035273	93089204
ENSG00000002745.12	WNT16	protein_coding	-0.853478	-1.24334	0.393394	4	4	436	chr7	121325367	121341104
ENSG00000163162.8	RNF149	protein_coding	0.853242	0.92115	0.393525	18	18	147	chr2	101271219	101308701
ENSG00000182871.14	COL18A1	protein_coding	-0.853194	-0.649692	0.393552	4	4	167	chr21	45405137	45513720
ENSG00000186314.11	PRELID2	protein_coding	-0.853077	-0.542851	0.393616	12	12	96	chr5	145471799	145835336
ENSG00000204267.13	TAP2	protein_coding	0.853047	0.130316	0.393633	33	35	529	chr6	32821833	32838780
ENSG00000176105.13	YES1	protein_coding	-0.853046	-1.07243	0.393634	9	9	112	chr18	721588	812546
ENSG00000132003.9	ZSWIM4	protein_coding	0.852891	29.5596	0.39372	1	1	80	chr19	13795460	13832230
ENSG00000147955.16	SIGMAR1	protein_coding	-0.852813	-1.86757	0.393763	4	4	58	chr9	34634722	34637809
ENSG00000157693.14	TMEM268	protein_coding	0.852788	1.78548	0.393777	2	2	100	chr9	114611206	114646422
ENSG00000187775.16	DNAH17	protein_coding	-0.852763	-4.26981	0.393791	6	6	156	chr17	78423697	78577394
ENSG00000152749.7	GPR180	protein_coding	0.852564	0.298781	0.393901	14	14	244	chr13	94601903	94634645
ENSG00000168066.20	SF1	protein_coding	-0.852278	-0.98773	0.39406	4	4	71	chr11	64764606	64778786
ENSG00000140488.15	CELF6	protein_coding	-0.852096	-38.9794	0.394161	2	3	75	chr15	72284727	72320129
ENSG00000105711.11	SCN1B	protein_coding	0.851718	0.674578	0.39437	11	11	100	chr19	35030466	35040449
ENSG00000145384.3	FABP2	protein_coding	-0.851718	-2.38186	0.394371	5	5	138	chr4	119317250	119322390
ENSG00000179761.11	PIPOX	protein_coding	0.851611	6.17508	0.39443	1	1	100	chr17	28950513	29057220
ENSG00000225217.1	HSPA7	unprocessed_pseudogene	0.851611	0.0873777	0.39443	22	22	383	chr1	161606291	161608217
ENSG00000225434.2	LINC01504	lincRNA	0.851529	0.232531	0.394476	5	5	403	chr9	72305430	72343210
ENSG00000232653.8	GOLGA8N	protein_coding	0.851514	0.146301	0.394484	40	43	369	chr15	32593456	32607310
ENSG00000164251.4	F2RL1	protein_coding	0.851512	0.0787851	0.394485	37	41	580	chr5	76818933	76835315
ENSG00000100324.13	TAB1	protein_coding	-0.851477	-1.99443	0.394504	8	8	89	chr22	39399741	39437060
ENSG00000226318.1	RPS3AP38	processed_pseudogene	-0.851461	-0.589471	0.394513	7	7	69	chr10	67960702	67961464
ENSG00000143753.12	DEGS1	protein_coding	0.851435	0.857897	0.394528	10	10	230	chr1	224175756	224193441
ENSG00000218809.1	RP1-229K20.5	unprocessed_pseudogene	-0.851188	-0.110214	0.394665	29	34	54	chr6	41269875	41270239
ENSG00000160877.5	NACC1	protein_coding	0.851125	5.00546	0.3947	5	5	47	chr19	13118103	13141141
ENSG00000183520.11	UTP11	protein_coding	0.850919	0.397594	0.394814	11	11	154	chr1	38009258	38024824
ENSG00000267107.6	PCAT19	lincRNA	-0.850879	-1.29143	0.394836	3	3	522	chr19	41454169	41500649
ENSG00000168306.12	ACOX2	protein_coding	-0.85087	-2.09283	0.394842	17	18	425	chr3	58505136	58537319
ENSG00000137504.13	CREBZF	protein_coding	0.850531	3.73524	0.39503	4	4	49	chr11	85659708	85682908
ENSG00000163866.8	SMIM12	protein_coding	-0.850265	-1.4563	0.395178	9	9	289	chr1	34712737	34859816
ENSG00000234773.7	CTD-2666L21.1	transcribed_unprocessed_pseudogene	0.850164	3.08064	0.395234	3	3	89	chr19	12195015	12237767
ENSG00000112031.15	MTRF1L	protein_coding	0.850113	0.0624475	0.395262	5	5	457	chr6	152987362	153002685
ENSG00000079950.13	STX7	protein_coding	-0.849918	-0.486588	0.395371	20	20	228	chr6	132445867	132513198
ENSG00000136758.18	YME1L1	protein_coding	0.849862	0.279248	0.395402	6	6	130	chr10	27110112	27155266
ENSG00000144567.10	FAM134A	protein_coding	-0.849837	-0.415472	0.395416	6	6	206	chr2	219176225	219185479
ENSG00000127585.11	FBXL16	protein_coding	-0.849835	-1.72933	0.395417	9	10	85	chr16	692500	705829
ENSG00000126453.9	BCL2L12	protein_coding	-0.849829	-968.599	0.39542	1	1	68	chr19	49665142	49673916
ENSG00000047346.12	FAM214A	protein_coding	-0.849796	-2.50294	0.395438	5	5	114	chr15	52581321	52709817
ENSG00000170323.8	FABP4	protein_coding	-0.849769	-1.05291	0.395454	3	3	72	chr8	81478419	81483263
ENSG00000100156.10	SLC16A8	protein_coding	0.849669	0.295175	0.395509	24	24	190	chr22	38078134	38084093
ENSG00000133983.14	COX16	protein_coding	0.849598	0.288491	0.395549	25	27	231	chr14	70325081	70359731
ENSG00000160050.14	CCDC28B	protein_coding	0.849518	1.86976	0.395593	5	5	70	chr1	32200386	32205387
ENSG00000131634.13	TMEM204	protein_coding	-0.849451	-0.126371	0.39563	2	2	192	chr16	1528688	1555580
ENSG00000123739.10	PLA2G12A	protein_coding	-0.849353	-0.152765	0.395685	9	9	214	chr4	109709989	109730077
ENSG00000011523.13	CEP68	protein_coding	-0.849319	-0.0733099	0.395704	6	6	232	chr2	65056366	65087004
ENSG00000186532.11	SMYD4	protein_coding	-0.849254	-4.89304	0.39574	1	1	309	chr17	1779485	1830634
ENSG00000197747.8	S100A10	protein_coding	-0.849059	-0.798407	0.395848	11	11	186	chr1	151982915	151994390
ENSG00000170962.12	PDGFD	protein_coding	-0.848858	-1.40929	0.39596	13	13	172	chr11	103907186	104164379
ENSG00000092201.9	SUPT16H	protein_coding	0.848828	0.864222	0.395977	7	7	80	chr14	21351472	21384266
ENSG00000109272.3	PF4V1	protein_coding	0.848411	0.839973	0.396209	6	6	111	chr4	73853189	73854155
ENSG00000120913.23	PDLIM2	protein_coding	0.848127	1.04704	0.396367	11	11	106	chr8	22578279	22598025
ENSG00000198734.10	F5	protein_coding	-0.847658	-1.42085	0.396628	2	2	584	chr1	169514166	169586588
ENSG00000236088.9	COX10-AS1	processed_transcript	-0.847397	-0.389951	0.396774	21	23	218	chr17	13756478	14069495
ENSG00000133069.15	TMCC2	protein_coding	-0.847063	-3.93162	0.39696	1	1	152	chr1	205228176	205273343
ENSG00000164292.12	RHOBTB3	protein_coding	-0.84699	-1.0992	0.397001	10	10	95	chr5	95713522	95824383
ENSG00000226803.7	RP11-203B9.4	antisense	-0.846736	-1.73882	0.397143	3	3	66	chr6	57114894	57174236
ENSG00000150433.9	TMEM218	protein_coding	0.846644	0.836683	0.397194	10	10	120	chr11	125096545	125111763
ENSG00000165138.17	ANKS6	protein_coding	0.846492	1.30094	0.397278	12	12	183	chr9	98731329	98796965
ENSG00000211456.10	SACM1L	protein_coding	-0.846471	-0.990458	0.39729	1	1	133	chr3	45689056	45745424
ENSG00000234436.1	AC008984.7	unprocessed_pseudogene	0.846471	4.1537	0.39729	1	1	69	chr19	54301758	54306026
ENSG00000241015.2	TPM3P9	transcribed_processed_pseudogene	0.846471	0.303585	0.39729	1	1	499	chr19	53431984	53444670
ENSG00000170356.8	OR2A20P	transcribed_unprocessed_pseudogene	-0.846118	-0.0396178	0.397487	28	28	393	chr7	144250045	144252957
ENSG00000213793.5	ZNF888	protein_coding	-0.846064	-3.78997	0.397517	2	2	192	chr19	52904417	52923481
ENSG00000124780.13	KCNK17	protein_coding	0.845937	0.28402	0.397588	3	3	502	chr6	39299001	39314553
ENSG00000108651.9	UTP6	protein_coding	0.845806	0.992523	0.397661	10	10	95	chr17	31860899	31901765
ENSG00000168438.14	CDC40	protein_coding	0.845767	1.69045	0.397683	6	6	85	chr6	110180141	110254275
ENSG00000188761.11	BCL2L15	protein_coding	0.845644	0.650196	0.397752	7	7	97	chr1	113880703	113887547
ENSG00000114544.16	SLC41A3	protein_coding	-0.845554	-0.153472	0.397801	5	5	350	chr3	126006355	126101561
ENSG00000211765.1	TRBJ2-2	TR_J_gene	0.845451	0.191972	0.397859	14	16	34	chr7	142796560	142796610
ENSG00000237248.4	LINC00987	lincRNA	-0.845337	-1.86611	0.397923	6	6	507	chr12	9240003	9243052
ENSG00000177738.3	CTD-2201E18.3	sense_overlapping	0.845229	0.595008	0.397983	15	15	134	chr5	43014414	43067419
ENSG00000145850.8	TIMD4	protein_coding	-0.845226	-0.445479	0.397984	26	26	524	chr5	156919282	156963255
ENSG00000113905.4	HRG	protein_coding	0.84469	1.1309	0.398284	7	7	224	chr3	186660216	186678240
ENSG00000180479.13	ZNF571	protein_coding	-0.844339	-0.572411	0.39848	7	7	106	chr19	37554782	37594790
ENSG00000170439.6	METTL7B	protein_coding	0.844233	0.710516	0.398539	10	10	148	chr12	55681546	55684611
ENSG00000114948.12	ADAM23	protein_coding	0.844188	0.273463	0.398564	14	14	161	chr2	206443539	206621130
ENSG00000163913.11	IFT122	protein_coding	-0.844067	-0.200799	0.398632	20	21	257	chr3	129440036	129520507
ENSG00000173726.10	TOMM20	protein_coding	-0.844064	-1.82504	0.398633	9	10	177	chr1	235109336	235128936
ENSG00000122417.15	ODF2L	protein_coding	-0.843943	-0.131727	0.398701	12	12	299	chr1	86346824	86396342
ENSG00000229388.1	LINC01715	lincRNA	0.843921	1.44833	0.398713	4	4	111	chr1	28643228	28648581
ENSG00000230747.1	AC021188.4	antisense	0.843822	2.28492	0.398769	3	3	283	chr2	96307263	96321731
ENSG00000267152.1	CTD-2528L19.6	lincRNA	-0.843561	-2.18072	0.398915	2	2	102	chr19	37728586	37730643
ENSG00000197046.11	SIGLEC15	protein_coding	0.843433	1.00683	0.398986	13	13	296	chr18	45825512	45842556
ENSG00000167969.12	ECI1	protein_coding	-0.843415	-0.513565	0.398997	2	2	143	chr16	2239395	2252300
ENSG00000135632.11	SMYD5	protein_coding	-0.843389	-0.35518	0.399011	11	13	144	chr2	73214222	73227237
ENSG00000141560.14	FN3KRP	protein_coding	-0.84324	-0.0619644	0.399094	17	18	410	chr17	82716683	82730328
ENSG00000159082.17	SYNJ1	protein_coding	0.843189	5.80674	0.399122	5	5	61	chr21	32628759	32728048
ENSG00000116205.12	TCEANC2	protein_coding	0.843157	1.05376	0.399141	14	15	131	chr1	54053587	54112519
ENSG00000176971.3	FIBIN	protein_coding	-0.843128	-1.14931	0.399157	8	8	94	chr11	26994184	26996121
ENSG00000105982.16	RNF32	protein_coding	-0.84307	-1.17572	0.399189	11	11	122	chr7	156640281	156677130
ENSG00000225131.2	PSME2P2	processed_pseudogene	0.84306	0.851621	0.399195	6	6	50	chr13	48771128	48771827
ENSG00000010626.14	LRRC23	protein_coding	-0.842942	-0.722575	0.399261	12	16	392	chr12	6873569	6914243
ENSG00000137154.12	RPS6	protein_coding	-0.842698	-0.665783	0.399398	22	22	176	chr9	19375715	19380254
ENSG00000196268.11	ZNF493	protein_coding	-0.842675	-0.097333	0.39941	9	9	375	chr19	21397119	21427573
ENSG00000174871.10	CNIH2	protein_coding	0.842645	0.631922	0.399427	5	5	61	chr11	66278190	66285301
ENSG00000163541.11	SUCLG1	protein_coding	-0.842389	-1.35537	0.39957	1	1	124	chr2	84423523	84460045
ENSG00000157017.15	GHRL	protein_coding	0.842273	0.303944	0.399635	14	15	136	chr3	10285675	10292947
ENSG00000130844.16	ZNF331	protein_coding	-0.841933	-3.87799	0.399825	3	3	127	chr19	53520981	53580269
ENSG00000166780.10	C16orf45	protein_coding	-0.84173	-0.138074	0.399939	11	12	160	chr16	15434295	15625028
ENSG00000134982.16	APC	protein_coding	0.841489	0.686418	0.400074	14	16	124	chr5	112707498	112846239
ENSG00000170482.16	SLC23A1	protein_coding	-0.841441	-9.4295	0.400101	2	2	95	chr5	139367196	139384553
ENSG00000159625.14	DRC7	protein_coding	0.8414	0.0466784	0.400124	43	43	393	chr16	57694793	57731805
ENSG00000213386.3	RP11-779O18.2	processed_pseudogene	-0.841172	-0.595582	0.400252	16	16	271	chr5	172762521	172763258
ENSG00000109610.5	SOD3	protein_coding	0.841107	0.649948	0.400288	19	19	182	chr4	24789912	24800842
ENSG00000172456.17	FGGY	protein_coding	-0.840988	-0.588281	0.400355	19	19	241	chr1	59296638	59810647
ENSG00000120156.20	TEK	protein_coding	-0.840749	-0.0859503	0.400488	36	38	657	chr9	27109141	27230175
ENSG00000111725.10	PRKAB1	protein_coding	-0.840606	-0.122918	0.400569	24	26	194	chr12	119667753	119681630
ENSG00000104859.14	CLASRP	protein_coding	-0.840181	-1.45291	0.400807	4	4	69	chr19	45039040	45070956
ENSG00000136378.14	ADAMTS7	protein_coding	-0.840164	-0.84417	0.400817	12	12	143	chr15	78759203	78811431
ENSG00000229988.1	HBBP1	transcribed_unprocessed_pseudogene	-0.840155	-0.276854	0.400822	4	6	18	chr11	5241954	5243537
ENSG00000160058.18	BSDC1	protein_coding	-0.839634	-0.605724	0.401114	6	6	56	chr1	32365103	32394448
ENSG00000111664.10	GNB3	protein_coding	0.83934	0.485674	0.401278	13	16	220	chr12	6840211	6847393
ENSG00000138286.14	FAM149B1	protein_coding	0.839261	0.51055	0.401323	11	11	162	chr10	73168166	73244504
ENSG00000176915.14	ANKLE2	protein_coding	-0.839181	-0.154108	0.401368	14	16	273	chr12	132725503	132761888
ENSG00000138246.15	DNAJC13	protein_coding	-0.838713	-0.21769	0.40163	18	18	231	chr3	132417526	132539032
ENSG00000174004.5	NRROS	protein_coding	-0.838646	-8.31908	0.401668	2	2	168	chr3	196639686	196662004
ENSG00000259235.1	RP11-605F22.2	lincRNA	0.838231	0.873099	0.401901	7	7	134	chr15	48189037	48191691
ENSG00000213516.9	RBMXL1	protein_coding	-0.838227	-0.230547	0.401903	18	18	199	chr1	88979456	88992960
ENSG00000196381.10	ZNF781	protein_coding	0.838179	0.122972	0.40193	11	11	294	chr19	37667751	37692322
ENSG00000105695.14	MAG	protein_coding	-0.838084	-0.116033	0.401983	29	31	551	chr19	35292125	35313804
ENSG00000107854.5	TNKS2	protein_coding	-0.838026	-1.2103	0.402016	18	19	251	chr10	91798312	91865276
ENSG00000226945.1	RP11-564A8.4	processed_pseudogene	0.837916	0.611985	0.402078	10	10	279	chr1	206907619	206908229
ENSG00000186207.4	LCE5A	protein_coding	0.83791	0.201718	0.402081	11	11	200	chr1	152510844	152512177
ENSG00000185303.16	SFTPA2	protein_coding	-0.837823	-2.70276	0.40213	1	1	96	chr10	79555852	79560402
ENSG00000013561.17	RNF14	protein_coding	0.837631	0.553372	0.402238	21	23	184	chr5	141958328	141990291
ENSG00000233622.1	CYP2T1P	unitary_pseudogene	-0.837289	-1.08052	0.40243	10	11	192	chr19	40808525	40811390
ENSG00000242173.8	ARHGDIG	protein_coding	-0.837221	-0.360698	0.402469	11	13	238	chr16	268727	283010
ENSG00000159917.15	ZNF235	protein_coding	-0.837215	-0.216983	0.402472	6	6	184	chr19	44228729	44305046
ENSG00000155906.16	RMND1	protein_coding	0.836907	0.0986889	0.402645	17	17	198	chr6	151404763	151452181
ENSG00000071537.13	SEL1L	protein_coding	0.836519	3.69209	0.402863	3	3	92	chr14	81471549	81533861
ENSG00000169684.13	CHRNA5	protein_coding	0.836354	0.0550827	0.402956	3	3	564	chr15	78565520	78595269
ENSG00000181035.13	SLC25A42	protein_coding	0.836136	5.54999	0.403079	4	4	90	chr19	19063999	19112888
ENSG00000153898.12	MCOLN2	protein_coding	0.835749	0.244234	0.403296	5	5	450	chr1	84925583	84997113
ENSG00000169026.12	MFSD7	protein_coding	0.835711	0.360887	0.403317	19	21	253	chr4	681829	689441
ENSG00000158747.13	NBL1	protein_coding	-0.835678	-0.207084	0.403336	21	21	190	chr1	19640554	19658456
ENSG00000127152.17	BCL11B	protein_coding	-0.835583	-1.41952	0.40339	35	35	653	chr14	99169287	99271524
ENSG00000179476.7	C14orf28	protein_coding	0.835187	0.533303	0.403612	4	4	53	chr14	44897295	44907257
ENSG00000111596.11	CNOT2	protein_coding	0.835141	2.92077	0.403638	6	6	94	chr12	70242994	70354993
ENSG00000258890.6	CEP95	protein_coding	-0.835118	-2.94598	0.403652	6	7	142	chr17	64506588	64542461
ENSG00000178988.10	MRFAP1L1	protein_coding	0.83511	1.90601	0.403656	14	15	104	chr4	6707701	6709880
ENSG00000177917.10	ARL6IP6	protein_coding	0.834868	0.575308	0.403792	11	11	96	chr2	152717893	152761253
ENSG00000118873.15	RAB3GAP2	protein_coding	-0.834628	-0.546845	0.403927	6	6	152	chr1	220148293	220272454
ENSG00000106868.16	SUSD1	protein_coding	-0.833916	-0.0803152	0.404328	24	26	319	chr9	112040785	112175408
ENSG00000106333.12	PCOLCE	protein_coding	0.83375	1.33166	0.404422	6	6	99	chr7	100602177	100608175
ENSG00000099864.17	PALM	protein_coding	0.833284	1.39196	0.404685	12	14	92	chr19	708939	748329
ENSG00000154040.20	CABYR	protein_coding	-0.833168	-1.53232	0.40475	1	1	110	chr18	24138956	24161603
ENSG00000111087.9	GLI1	protein_coding	0.83315	30.6615	0.40476	1	1	52	chr12	57460135	57472262
ENSG00000022567.9	SLC45A4	protein_coding	0.833079	0.903489	0.4048	1	1	190	chr8	141207166	141308305
ENSG00000099194.5	SCD	protein_coding	0.832891	1.46688	0.404906	7	7	77	chr10	100347124	100364834
ENSG00000100567.12	PSMA3	protein_coding	-0.832538	-5.20241	0.405105	2	2	63	chr14	58244831	58272012
ENSG00000228288.6	PCAT6	antisense	-0.832388	-0.882552	0.40519	14	15	148	chr1	202810954	202812156
ENSG00000142669.14	SH3BGRL3	protein_coding	-0.832365	-1.04599	0.405203	10	10	137	chr1	26279176	26281522
ENSG00000171862.10	PTEN	protein_coding	0.832317	17.9405	0.40523	1	1	81	chr10	87863113	87971930
ENSG00000178175.11	ZNF366	protein_coding	-0.831957	-0.517496	0.405433	29	30	436	chr5	72442652	72507727
ENSG00000154096.13	THY1	protein_coding	0.831847	0.653932	0.405495	5	6	199	chr11	119417378	119424985
ENSG00000188277.9	C15orf62	protein_coding	0.831644	6.78147	0.40561	1	1	39	chr15	40770080	40772449
ENSG00000082153.17	BZW1	protein_coding	-0.831374	-2.29663	0.405762	6	7	70	chr2	200810594	200827338
ENSG00000169220.17	RGS14	protein_coding	0.831278	1.98479	0.405817	4	4	269	chr5	177357837	177372601
ENSG00000141448.8	GATA6	protein_coding	0.831058	0.635409	0.405941	20	25	388	chr18	22169443	22202528
ENSG00000156968.8	MPV17L	protein_coding	-0.831054	-0.165533	0.405943	19	20	144	chr16	15395754	15413268
ENSG00000204936.9	CD177	protein_coding	-0.830969	-0.124552	0.405991	2	3	234	chr19	43353659	43363172
ENSG00000157992.12	KRTCAP3	protein_coding	0.830892	0.096523	0.406035	15	15	168	chr2	27442366	27446481
ENSG00000027644.4	INSRR	protein_coding	0.830649	0.425888	0.406172	26	27	498	chr1	156840063	156859018
ENSG00000172932.14	ANKRD13D	protein_coding	-0.830382	-0.220616	0.406323	13	13	171	chr11	67288547	67302485
ENSG00000166454.9	ATMIN	protein_coding	0.830358	2.44429	0.406337	5	5	107	chr16	81035847	81047358
ENSG00000172062.16	SMN1	protein_coding	0.830321	1.40503	0.406358	7	8	72	chr5	70925030	70953942
ENSG00000158525.15	CPA5	protein_coding	-0.830178	-0.29345	0.406438	15	15	231	chr7	130344816	130368730
ENSG00000186301.8	MST1P2	unprocessed_pseudogene	-0.829817	-0.168673	0.406642	18	20	500	chr1	16645622	16650289
ENSG00000065000.15	AP3D1	protein_coding	0.829637	0.830657	0.406744	12	12	244	chr19	2100988	2164465
ENSG00000135362.13	PRR5L	protein_coding	0.829497	1.47011	0.406823	8	8	141	chr11	36296288	36465204
ENSG00000198663.16	C6orf89	protein_coding	-0.829423	-1.88955	0.406865	7	7	130	chr6	36871870	36928964
ENSG00000186439.12	TRDN	protein_coding	-0.829422	-0.835035	0.406866	24	24	654	chr6	123216339	123637093
ENSG00000122042.9	UBL3	protein_coding	0.829335	1.97772	0.406915	10	10	139	chr13	29764371	29850684
ENSG00000188735.12	TMEM120B	protein_coding	0.829328	0.668808	0.406919	6	6	150	chr12	121712752	121783001
ENSG00000112305.14	SMAP1	protein_coding	0.829306	0.317498	0.406931	7	7	109	chr6	70667776	70862015
ENSG00000169499.14	PLEKHA2	protein_coding	0.828996	0.489847	0.407107	6	6	92	chr8	38901235	38973909
ENSG00000166337.9	TAF10	protein_coding	0.828967	1.98661	0.407123	9	9	100	chr11	6610842	6612667
ENSG00000065457.10	ADAT1	protein_coding	0.828883	0.319176	0.40717	6	6	478	chr16	75596981	75623300
ENSG00000163631.16	ALB	protein_coding	-0.828654	-7.67835	0.4073	1	1	65	chr4	73397114	73421412
ENSG00000211816.2	TRAV38-1	TR_V_gene	0.828354	1.11886	0.40747	1	1	44	chr14	22271968	22272563
ENSG00000112562.18	SMOC2	protein_coding	0.828353	0.300304	0.40747	21	26	239	chr6	168441151	168673445
ENSG00000161016.17	RPL8	protein_coding	0.828302	0.0760408	0.4075	4	4	227	chr8	144789766	144792587
ENSG00000099840.13	IZUMO4	protein_coding	0.828156	0.784256	0.407582	9	10	86	chr19	2096869	2099593
ENSG00000178105.9	DDX10	protein_coding	0.82799	2.21192	0.407676	4	4	72	chr11	108665025	108940930
ENSG00000008735.13	MAPK8IP2	protein_coding	0.827833	0.391252	0.407765	14	15	83	chr22	50600685	50611551
ENSG00000100985.7	MMP9	protein_coding	-0.827741	-9.29615	0.407817	2	2	75	chr20	46008908	46016561
ENSG00000165655.16	ZNF503	protein_coding	0.827722	2.07651	0.407828	6	7	81	chr10	75397830	75401906
ENSG00000130202.9	NECTIN2	protein_coding	-0.827611	-0.407208	0.407891	7	8	149	chr19	44846175	44889228
ENSG00000224650.2	IGHV3-74	IG_V_gene	0.827604	0.757488	0.407895	8	14	275	chr14	106810442	106811131
ENSG00000205726.14	ITSN1	protein_coding	0.827595	0.640187	0.4079	4	4	79	chr21	33642400	33899861
ENSG00000179021.9	C3orf38	protein_coding	-0.827595	-5.63992	0.4079	1	1	175	chr3	88149743	88168729
ENSG00000211796.1	TRAV16	TR_V_gene	-0.827462	-0.0654624	0.407975	35	44	75	chr14	21990496	21990938
ENSG00000187994.13	RINL	protein_coding	-0.827438	-0.434204	0.407989	9	9	143	chr19	38867834	38878279
ENSG00000131408.13	NR1H2	protein_coding	0.827409	2.97225	0.408005	6	8	51	chr19	50329653	50382982
ENSG00000177946.5	CENPBD1	protein_coding	0.827327	0.428084	0.408052	17	19	223	chr16	89969791	89972534
ENSG00000145911.5	N4BP3	protein_coding	-0.82697	-1.01552	0.408254	10	12	146	chr5	178113443	178126087
ENSG00000170396.7	ZNF804A	protein_coding	0.826945	2.91552	0.408268	15	16	486	chr2	184598366	184939492
ENSG00000127083.7	OMD	protein_coding	-0.826863	-0.584628	0.408315	9	9	112	chr9	92414245	92424461
ENSG00000104852.14	SNRNP70	protein_coding	0.826554	4.9436	0.40849	1	1	167	chr19	49085419	49108605
ENSG00000103067.13	ESRP2	protein_coding	-0.826511	-0.409488	0.408514	4	4	105	chr16	68229111	68238102
ENSG00000129317.14	PUS7L	protein_coding	-0.826159	-1.04804	0.408714	11	11	153	chr12	43718993	43758817
ENSG00000203668.2	CHML	protein_coding	0.826065	0.273903	0.408767	17	20	163	chr1	241628853	241640254
ENSG00000185189.17	NRBP2	protein_coding	-0.825871	-0.928618	0.408877	2	2	69	chr8	143833721	143840974
ENSG00000181029.8	TRAPPC5	protein_coding	-0.825765	-1.05515	0.408937	16	16	147	chr19	7680843	7687703
ENSG00000145555.14	MYO10	protein_coding	-0.825711	-0.289685	0.408968	7	7	143	chr5	16661914	16936276
ENSG00000184613.10	NELL2	protein_coding	0.825584	0.553712	0.40904	3	3	594	chr12	44508275	44921848
ENSG00000240338.5	RP11-331F4.4	transcribed_unprocessed_pseudogene	0.82545	1.79512	0.409116	2	2	79	chr16	75226074	75228197
ENSG00000119280.16	C1orf198	protein_coding	-0.825378	-0.647666	0.409157	8	8	151	chr1	230837119	230869589
ENSG00000174529.7	TMEM81	protein_coding	-0.825323	-0.436452	0.409188	2	2	190	chr1	205083129	205084460
ENSG00000152240.12	HAUS1	protein_coding	-0.825235	-0.164354	0.409238	12	12	308	chr18	46104332	46128333
ENSG00000114988.11	LMAN2L	protein_coding	-0.825121	-0.246608	0.409303	12	12	156	chr2	96705929	96740064
ENSG00000248923.1	MTND5P11	processed_pseudogene	0.824975	5.34986	0.409386	2	2	60	chr5	134924648	134926459
ENSG00000116544.11	DLGAP3	protein_coding	-0.824934	-1.13613	0.409409	3	3	80	chr1	34865436	34929585
ENSG00000182405.5	PGBD4	protein_coding	-0.82464	-2.24511	0.409576	10	11	111	chr15	34102073	34108684
ENSG00000097007.17	ABL1	protein_coding	0.824223	1.99226	0.409813	8	8	86	chr9	130713946	130887675
ENSG00000170293.8	CMTM8	protein_coding	-0.82401	-0.214747	0.409934	31	32	574	chr3	32238679	32370325
ENSG00000166343.9	MSS51	protein_coding	0.823984	3.38446	0.409949	3	3	109	chr10	73423579	73433561
ENSG00000130309.10	COLGALT1	protein_coding	0.823643	1.56072	0.410143	22	25	171	chr19	17555594	17583159
ENSG00000155792.9	DEPTOR	protein_coding	0.823559	0.220967	0.41019	5	5	219	chr8	119873717	120050913
ENSG00000171476.21	HOPX	protein_coding	-0.823442	-0.510115	0.410257	18	21	151	chr4	56647988	56681899
ENSG00000173914.11	RBM4B	protein_coding	-0.823425	-0.730992	0.410266	7	7	75	chr11	66664998	66677921
ENSG00000148296.6	SURF6	protein_coding	0.823258	0.0415047	0.410361	31	32	421	chr9	133328774	133336398
ENSG00000174804.3	FZD4	protein_coding	0.823169	0.903766	0.410412	8	8	103	chr11	86945679	86955391
ENSG00000178789.8	CD300LB	protein_coding	-0.822991	-0.434604	0.410513	39	40	602	chr17	74521174	74531474
ENSG00000112357.12	PEX7	protein_coding	0.822704	0.103138	0.410676	7	7	275	chr6	136822564	136913937
ENSG00000198105.13	ZNF248	protein_coding	-0.822542	-0.213321	0.410768	19	19	304	chr10	37776526	37858106
ENSG00000154227.13	CERS3	protein_coding	0.822437	0.156119	0.410828	3	3	737	chr15	100400395	100544995
ENSG00000099256.18	PRTFDC1	protein_coding	0.822367	0.577955	0.410868	11	12	197	chr10	24848607	24952604
ENSG00000066294.14	CD84	protein_coding	-0.822364	-0.734803	0.41087	2	2	565	chr1	160541095	160579516
ENSG00000181577.15	C6orf223	protein_coding	0.822192	0.803298	0.410967	16	16	430	chr6	44000580	44005958
ENSG00000078081.7	LAMP3	protein_coding	0.82203	43.4342	0.41106	1	1	512	chr3	183122213	183163839
ENSG00000121289.17	CEP89	protein_coding	-0.821802	-0.317899	0.41119	13	13	207	chr19	32875925	32971991
ENSG00000176974.19	SHMT1	protein_coding	0.821665	0.038891	0.411267	10	10	304	chr17	18327860	18363563
ENSG00000178015.4	GPR150	protein_coding	-0.82146	-0.736833	0.411384	17	17	410	chr5	95620078	95622142
ENSG00000196305.17	IARS	protein_coding	-0.821212	-1.49278	0.411525	8	8	156	chr9	92210207	92293756
ENSG00000049323.15	LTBP1	protein_coding	0.821056	1.31027	0.411614	3	3	145	chr2	32946972	33399509
ENSG00000166411.13	IDH3A	protein_coding	0.820954	0.735475	0.411672	14	14	131	chr15	78131498	78171949
ENSG00000197958.12	RPL12	protein_coding	-0.820836	-0.1013	0.41174	14	15	339	chr9	127447674	127451405
ENSG00000112186.11	CAP2	protein_coding	-0.820824	-0.796771	0.411746	9	10	126	chr6	17393216	17557792
ENSG00000124557.12	BTN1A1	protein_coding	0.820787	0.630844	0.411767	12	13	232	chr6	26501221	26510422
ENSG00000007933.12	FMO3	protein_coding	-0.820721	-0.269519	0.411805	22	22	477	chr1	171090877	171117819
ENSG00000048052.21	HDAC9	protein_coding	-0.820669	-1.04032	0.411835	6	6	80	chr7	18086949	19002416
ENSG00000078403.16	MLLT10	protein_coding	-0.820652	-0.481757	0.411845	8	8	71	chr10	21524675	21743630
ENSG00000169964.7	TMEM42	protein_coding	-0.82052	-8.32295	0.41192	1	1	102	chr3	44861869	44865670
ENSG00000107317.12	PTGDS	protein_coding	0.820085	9.03491	0.412168	2	7	112	chr9	136975092	136981742
ENSG00000151164.18	RAD9B	protein_coding	0.820007	0.817549	0.412212	6	7	125	chr12	110501655	110532086
ENSG00000154217.14	PITPNC1	protein_coding	-0.819941	-0.613008	0.41225	16	16	166	chr17	67377281	67697261
ENSG00000179611.3	DGKZP1	processed_pseudogene	0.819827	1.71896	0.412315	3	3	35	chr13	43968424	43971199
ENSG00000188389.10	PDCD1	protein_coding	0.8198	30.2424	0.41233	1	3	382	chr2	241849881	241858908
ENSG00000134308.13	YWHAQ	protein_coding	-0.819797	-1.69168	0.412332	8	8	88	chr2	9583972	9631014
ENSG00000020426.10	MNAT1	protein_coding	-0.819448	-0.79628	0.412531	7	7	87	chr14	60734742	60969953
ENSG00000006007.11	GDE1	protein_coding	-0.819246	-0.945525	0.412646	12	14	145	chr16	19501689	19522145
ENSG00000043093.13	DCUN1D1	protein_coding	-0.818888	-1.18528	0.412851	3	3	61	chr3	182938074	182985953
ENSG00000108576.9	SLC6A4	protein_coding	0.818796	1.06094	0.412903	9	9	400	chr17	30194319	30236002
ENSG00000075914.12	EXOSC7	protein_coding	-0.818736	-0.541967	0.412937	14	14	167	chr3	44975241	45036066
ENSG00000047457.13	CP	protein_coding	-0.818344	-0.483858	0.413161	13	14	119	chr3	149162410	149222055
ENSG00000142046.14	TMEM91	protein_coding	-0.818282	-0.371742	0.413196	16	17	238	chr19	41350911	41384083
ENSG00000101052.12	IFT52	protein_coding	-0.818275	-38.6818	0.4132	1	1	178	chr20	43590931	43647296
ENSG00000010379.15	SLC6A13	protein_coding	-0.818153	-0.218887	0.41327	1	1	439	chr12	220621	262873
ENSG00000142606.15	MMEL1	protein_coding	-0.818071	-0.0419651	0.413316	21	21	735	chr1	2590639	2632990
ENSG00000143515.16	ATP8B2	protein_coding	0.818064	0.470786	0.413321	4	4	90	chr1	154325553	154351307
ENSG00000169991.10	IFFO2	protein_coding	0.817714	0.729002	0.413521	18	18	148	chr1	18904281	18956686
ENSG00000113070.7	HBEGF	protein_coding	0.817694	1.64015	0.413532	4	4	67	chr5	140332843	140346631
ENSG00000163719.19	MTMR14	protein_coding	-0.817596	-1.3282	0.413588	4	4	34	chr3	9649433	9702393
ENSG00000005448.16	WDR54	protein_coding	-0.817474	-5.01451	0.413658	4	4	101	chr2	74421678	74425755
ENSG00000158796.16	DEDD	protein_coding	-0.817292	-3.25099	0.413762	10	11	61	chr1	161120974	161132688
ENSG00000092096.16	SLC22A17	protein_coding	0.817287	0.376007	0.413764	6	6	97	chr14	23346306	23352912
ENSG00000152904.11	GGPS1	protein_coding	-0.817192	-0.670934	0.413819	14	15	91	chr1	235327350	235344532
ENSG00000105048.16	TNNT1	protein_coding	-0.816874	-27.3566	0.414	2	2	135	chr19	55132794	55149354
ENSG00000242498.7	ARPIN	protein_coding	-0.816447	-0.153376	0.414245	11	13	209	chr15	89895006	89912956
ENSG00000180437.5	OR6K4P	unprocessed_pseudogene	0.816386	0.133323	0.41428	8	10	26	chr1	158724113	158725067
ENSG00000241217.3	RN7SL809P	misc_RNA	-0.816302	-1.39728	0.414327	12	12	318	chr12	56670450	56670746
ENSG00000111786.8	SRSF9	protein_coding	0.816154	2.50539	0.414412	9	9	79	chr12	120461668	120469793
ENSG00000165699.13	TSC1	protein_coding	-0.816143	-0.749838	0.414419	10	10	169	chr9	132891348	132944633
ENSG00000240005.5	RP11-293A21.1	antisense	-0.816059	-0.105153	0.414466	30	31	285	chr4	26859806	26860599
ENSG00000087086.14	FTL	protein_coding	0.815954	1.97179	0.414526	5	6	62	chr19	48965301	48966878
ENSG00000094914.12	AAAS	protein_coding	-0.815795	-5.15887	0.414617	7	8	124	chr12	53307456	53324864
ENSG00000186231.16	KLHL32	protein_coding	0.815778	0.287351	0.414627	24	24	469	chr6	96924620	97140754
ENSG00000167094.15	TTC16	protein_coding	-0.815758	-0.801479	0.414638	3	3	448	chr9	127716066	127731600
ENSG00000164405.10	UQCRQ	protein_coding	0.815598	16.7305	0.41473	1	1	55	chr5	132866560	132868031
ENSG00000165178.9	NCF1C	unprocessed_pseudogene	0.815511	0.574188	0.41478	1	3	353	chr7	75156639	75172044
ENSG00000143149.12	ALDH9A1	protein_coding	0.815171	0.13977	0.414974	14	14	268	chr1	165662216	165698863
ENSG00000196290.14	NIF3L1	protein_coding	0.815016	1.16942	0.415063	5	6	118	chr2	200889327	200903930
ENSG00000104892.16	KLC3	protein_coding	0.814979	0.214549	0.415084	15	15	534	chr19	45333434	45351520
ENSG00000144560.14	VGLL4	protein_coding	0.814759	1.58875	0.41521	1	1	125	chr3	11556070	11771350
ENSG00000104343.19	UBE2W	protein_coding	-0.814512	-0.733638	0.415352	13	13	156	chr8	73780097	73878910
ENSG00000186501.14	TMEM222	protein_coding	-0.814148	-1.83779	0.41556	13	13	163	chr1	27322145	27336400
ENSG00000186448.14	ZNF197	protein_coding	0.814131	0.0683573	0.41557	11	11	191	chr3	44584888	44648471
ENSG00000099940.11	SNAP29	protein_coding	0.813976	0.13834	0.415659	4	4	329	chr22	20858983	20891218
ENSG00000074855.10	ANO8	protein_coding	-0.813974	-1.32232	0.41566	9	9	110	chr19	17323223	17334829
ENSG00000137075.17	RNF38	protein_coding	0.813912	2.20196	0.415695	9	9	96	chr9	36336396	36487548
ENSG00000061987.14	MON2	protein_coding	-0.813682	-1.54019	0.415827	13	13	82	chr12	62466817	62600479
ENSG00000124535.15	WRNIP1	protein_coding	-0.813616	-2.0671	0.415865	9	10	129	chr6	2765414	2786952
ENSG00000143353.11	LYPLAL1	protein_coding	0.813545	2.80664	0.415906	2	2	106	chr1	219173844	219212865
ENSG00000114013.15	CD86	protein_coding	-0.813488	-1.11413	0.415939	11	11	395	chr3	122055366	122121139
ENSG00000227123.1	RPL12P44	processed_pseudogene	-0.813378	-0.105617	0.416002	19	21	53	chr3	44937673	44938482
ENSG00000056558.10	TRAF1	protein_coding	0.813374	0.5263	0.416004	6	6	241	chr9	120902393	120929173
ENSG00000173599.13	PC	protein_coding	0.813339	0.644017	0.416024	4	4	98	chr11	66848233	66958376
ENSG00000141179.13	PCTP	protein_coding	0.813159	1.09963	0.416127	5	5	54	chr17	55750979	55842830
ENSG00000228013.1	RP11-350G8.5	antisense	-0.812599	-0.429829	0.416448	20	20	422	chr1	154402328	154406564
ENSG00000137285.9	TUBB2B	protein_coding	0.812419	0.841873	0.416551	3	3	178	chr6	3224261	3231730
ENSG00000154118.12	JPH3	protein_coding	-0.812254	-0.413602	0.416646	33	36	816	chr16	87601835	87698156
ENSG00000146070.16	PLA2G7	protein_coding	-0.812177	-0.990062	0.41669	2	2	499	chr6	46704201	46735693
ENSG00000172006.11	ZNF554	protein_coding	-0.812038	-0.0408962	0.41677	10	10	267	chr19	2819874	2835773
ENSG00000163636.10	PSMD6	protein_coding	0.811808	1.16205	0.416902	8	8	76	chr3	64010549	64024010
ENSG00000204946.9	ZNF783	protein_coding	-0.811741	-0.391327	0.41694	20	26	297	chr7	149262171	149297302
ENSG00000075234.16	TTC38	protein_coding	0.811701	0.457522	0.416963	6	7	160	chr22	46267961	46294008
ENSG00000087338.4	GMCL1	protein_coding	0.811539	0.38741	0.417056	8	8	135	chr2	69829642	69881396
ENSG00000132334.16	PTPRE	protein_coding	0.81152	1.62585	0.417067	8	9	118	chr10	127907061	128085855
ENSG00000100068.11	LRP5L	protein_coding	0.811148	0.138905	0.41728	39	43	337	chr22	25351421	25405377
ENSG00000186818.12	LILRB4	protein_coding	0.810934	0.373757	0.417404	33	35	925	chr19	54643889	54670359
ENSG00000214402.6	LCNL1	protein_coding	0.810883	0.521587	0.417433	23	45	668	chr9	136982993	136985761
ENSG00000126775.8	ATG14	protein_coding	-0.810573	-0.185515	0.417611	20	20	194	chr14	55366392	55411858
ENSG00000233058.1	LINC00884	antisense	0.810452	0.277017	0.41768	2	2	688	chr3	194487454	194518279
ENSG00000197081.12	IGF2R	protein_coding	0.810451	0.59908	0.417681	18	19	147	chr6	159969099	160113507
ENSG00000134201.10	GSTM5	protein_coding	0.810394	0.0393778	0.417714	11	12	353	chr1	109712255	109775428
ENSG00000088448.14	ANKRD10	protein_coding	0.810098	0.964606	0.417884	8	11	111	chr13	110878540	110915069
ENSG00000164597.13	COG5	protein_coding	-0.810087	-0.158844	0.41789	1	1	156	chr7	107201555	107564514
ENSG00000131042.14	LILRB2	protein_coding	-0.810061	-0.201838	0.417905	46	53	997	chr19	54273821	54281184
ENSG00000179144.4	GIMAP7	protein_coding	0.809988	0.622922	0.417947	32	38	616	chr7	150514830	150521073
ENSG00000112110.9	MRPL18	protein_coding	0.809879	0.133646	0.41801	22	23	293	chr6	159789812	159798436
ENSG00000154001.13	PPP2R5E	protein_coding	0.809593	0.646899	0.418174	11	11	178	chr14	63371357	63543374
ENSG00000176903.4	PNMA1	protein_coding	-0.809458	-0.796545	0.418252	10	10	114	chr14	73711783	73714372
ENSG00000103381.11	CPPED1	protein_coding	0.80942	1.31745	0.418274	17	17	201	chr16	12659799	12804017
ENSG00000123454.10	DBH	protein_coding	0.808117	0.592286	0.419023	12	14	151	chr9	133636360	133659344
ENSG00000113645.14	WWC1	protein_coding	-0.807959	-0.177412	0.419114	45	49	579	chr5	168291651	168472303
ENSG00000134987.11	WDR36	protein_coding	-0.807817	-0.566212	0.419196	16	16	270	chr5	111091716	111130502
ENSG00000184349.12	EFNA5	protein_coding	0.807801	0.530905	0.419205	13	13	121	chr5	107376889	107670895
ENSG00000099889.13	ARVCF	protein_coding	0.807602	0.38662	0.419319	13	15	217	chr22	19969896	20016808
ENSG00000132361.16	CLUH	protein_coding	0.807543	1.70517	0.419354	7	7	91	chr17	2689386	2712663
ENSG00000260565.6	ERVK13-1	processed_transcript	0.807541	0.0708101	0.419355	21	25	380	chr16	2660349	2673444
ENSG00000089154.10	GCN1	protein_coding	-0.807442	-15.8681	0.419412	2	2	174	chr12	120127203	120194710
ENSG00000197813.5	CTC-301O7.4	lincRNA	-0.807417	-0.464392	0.419426	4	4	41	chr19	49331617	49340303
ENSG00000170619.9	COMMD5	protein_coding	0.807365	0.17874	0.419456	5	5	139	chr8	144841042	144853736
ENSG00000249685.1	RP11-360F5.3	lincRNA	-0.807179	-0.040073	0.419563	19	20	254	chr4	39133913	39135608
ENSG00000227782.2	CTC-529I10.2	antisense	-0.807167	-1.09856	0.41957	1	1	78	chr17	16040472	16041273
ENSG00000102554.13	KLF5	protein_coding	-0.806959	-0.791701	0.41969	6	6	79	chr13	73054976	73077542
ENSG00000100744.14	GSKIP	protein_coding	-0.80682	-0.366736	0.41977	1	1	204	chr14	96363452	96387288
ENSG00000092853.13	CLSPN	protein_coding	0.806682	1.00632	0.41985	11	11	440	chr1	35720218	35769967
ENSG00000110713.15	NUP98	protein_coding	0.806133	3.45445	0.420166	5	5	91	chr11	3671083	3797792
ENSG00000073803.13	MAP3K13	protein_coding	0.80612	0.130416	0.420174	13	13	95	chr3	185282941	185489097
ENSG00000115593.14	SMYD1	protein_coding	-0.80593	-0.556008	0.420283	18	21	418	chr2	88067780	88113387
ENSG00000197566.9	ZNF624	protein_coding	-0.805631	-3.80033	0.420455	4	4	162	chr17	16620737	16653856
ENSG00000197841.14	ZNF181	protein_coding	-0.805605	-0.252212	0.420471	2	2	349	chr19	34734155	34745378
ENSG00000110171.19	TRIM3	protein_coding	-0.80556	-0.618648	0.420497	19	19	132	chr11	6448614	6474459
ENSG00000061273.17	HDAC7	protein_coding	-0.805495	-0.792809	0.420534	14	14	126	chr12	47782722	47833132
ENSG00000177889.9	UBE2N	protein_coding	-0.80549	-2.23777	0.420537	2	2	117	chr12	93405673	93442262
ENSG00000249915.7	PDCD6	protein_coding	0.805368	0.579668	0.420607	16	19	209	chr5	271621	353856
ENSG00000141027.20	NCOR1	protein_coding	-0.805356	-0.130587	0.420614	2	2	105	chr17	16029157	16218185
ENSG00000170385.9	SLC30A1	protein_coding	0.805316	0.911164	0.420637	11	11	83	chr1	211571568	211578742
ENSG00000163633.10	C4orf36	protein_coding	-0.805314	-1.98205	0.420639	2	2	127	chr4	86876205	86936202
ENSG00000170667.14	RASA4B	protein_coding	-0.805312	-0.0783369	0.42064	36	37	384	chr7	102483139	102517781
ENSG00000198815.8	FOXJ3	protein_coding	-0.805231	-1.71578	0.420686	11	12	115	chr1	42176539	42335877
ENSG00000253549.5	CA3-AS1	antisense	-0.804941	-0.0641793	0.420854	23	23	399	chr8	85441851	85464915
ENSG00000163930.9	BAP1	protein_coding	0.804593	3.01162	0.421055	2	2	52	chr3	52401013	52410350
ENSG00000177432.6	NAP1L5	protein_coding	-0.804504	-0.438787	0.421106	16	16	156	chr4	88695915	88698235
ENSG00000141655.16	TNFRSF11A	protein_coding	0.804459	0.154412	0.421132	17	18	134	chr18	62325287	62391292
ENSG00000253364.2	RP11-731F5.2	lincRNA	0.804219	0.0576789	0.42127	39	48	99	chr14	105647924	105649057
ENSG00000061794.12	MRPS35	protein_coding	-0.803997	-0.709143	0.421399	6	8	108	chr12	27710773	27756295
ENSG00000234589.4	RP11-253E3.1	processed_pseudogene	0.80396	24.9042	0.42142	1	1	67	chr12	3071532	3072145
ENSG00000115307.16	AUP1	protein_coding	-0.803804	-2.50047	0.42151	10	10	84	chr2	74526645	74529939
ENSG00000135094.10	SDS	protein_coding	-0.80377	-41.015	0.42153	1	1	52	chr12	113392445	113426301
ENSG00000116062.14	MSH6	protein_coding	-0.803647	-0.152464	0.421601	24	24	256	chr2	47695530	47810101
ENSG00000137812.19	KNL1	protein_coding	-0.803621	-2.59195	0.421616	18	19	348	chr15	40594020	40664342
ENSG00000121895.7	TMEM156	protein_coding	0.803335	6.16044	0.421781	2	2	486	chr4	38966744	39032922
ENSG00000198833.6	UBE2J1	protein_coding	-0.803243	-0.884756	0.421834	10	10	78	chr6	89326625	89352848
ENSG00000141556.20	TBCD	protein_coding	0.8032	0.527717	0.421859	19	19	222	chr17	82752064	82945922
ENSG00000225964.5	NRIR	antisense	0.80312	0.151299	0.421906	26	26	594	chr2	6828514	6840464
ENSG00000213347.10	MXD3	protein_coding	-0.80286	-0.147485	0.422056	16	17	319	chr5	177305500	177312757
ENSG00000183336.8	BOLA2	protein_coding	0.802851	0.112311	0.422061	18	20	257	chr16	29453593	29454964
ENSG00000123983.13	ACSL3	protein_coding	-0.802541	-1.43297	0.42224	10	10	83	chr2	222860934	222944639
ENSG00000165118.14	C9orf64	protein_coding	-0.802456	-0.330231	0.422289	10	10	158	chr9	83938311	83956986
ENSG00000151849.14	CENPJ	protein_coding	-0.802213	-0.682377	0.42243	1	1	231	chr13	24882284	24922889
ENSG00000004809.13	SLC22A16	protein_coding	0.802199	0.324825	0.422438	10	10	240	chr6	110424687	110476641
ENSG00000172732.11	MUS81	protein_coding	-0.802195	-10.2071	0.42244	1	1	84	chr11	65857126	65867653
ENSG00000103512.14	NOMO1	protein_coding	0.802152	0.689345	0.422465	10	10	108	chr16	14833681	14896160
ENSG00000198793.12	MTOR	protein_coding	0.802074	2.61456	0.42251	9	9	116	chr1	11106535	11262507
ENSG00000166004.14	CEP295	protein_coding	0.802026	1.15987	0.422538	13	13	201	chr11	93661639	93730358
ENSG00000229368.1	AC090587.4	sense_overlapping	-0.801699	-0.868854	0.422727	6	6	89	chr11	3854612	3855399
ENSG00000086102.18	NFX1	protein_coding	-0.801554	-0.806768	0.422811	13	13	101	chr9	33290511	33371157
ENSG00000179085.7	DPM3	protein_coding	-0.801521	-0.950243	0.42283	9	9	46	chr1	155139891	155140595
ENSG00000197324.8	LRP10	protein_coding	0.801513	0.186894	0.422835	32	36	76	chr14	22871613	22881580
ENSG00000142875.19	PRKACB	protein_coding	0.801402	1.28969	0.422899	5	6	106	chr1	84078062	84238498
ENSG00000211947.2	IGHV3-21	IG_V_gene	-0.801328	-0.797271	0.422942	8	16	383	chr14	106235064	106235594
ENSG00000103507.13	BCKDK	protein_coding	-0.801093	-0.579077	0.423078	3	3	74	chr16	31106107	31112791
ENSG00000204323.5	SMIM5	protein_coding	-0.801077	-0.523677	0.423087	7	7	67	chr17	75633434	75641404
ENSG00000206530.10	CFAP44	protein_coding	-0.800992	-0.110579	0.423136	17	17	271	chr3	113286947	113441610
ENSG00000176485.11	PLA2G16	protein_coding	0.80057	0.0701529	0.423381	21	21	229	chr11	63573195	63616883
ENSG00000244459.2	RP11-1398P2.1	lincRNA	0.800253	2.96959	0.423564	2	2	90	chr4	1574062	1580253
ENSG00000143621.16	ILF2	protein_coding	-0.800092	-2.79022	0.423658	4	5	85	chr1	153661788	153671048
ENSG00000176022.4	B3GALT6	protein_coding	0.800073	0.318953	0.423668	9	13	201	chr1	1232265	1235041
ENSG00000184385.2	UMODL1-AS1	sense_overlapping	-0.800064	-0.0219484	0.423674	16	16	463	chr21	42102134	42108534
ENSG00000110090.12	CPT1A	protein_coding	0.79996	0.776979	0.423734	3	3	90	chr11	68754620	68844410
ENSG00000168591.15	TMUB2	protein_coding	0.799859	3.98918	0.423793	5	5	67	chr17	44186970	44191731
ENSG00000008853.16	RHOBTB2	protein_coding	-0.799822	-0.862567	0.423814	14	15	109	chr8	22987417	23020199
ENSG00000178695.5	KCTD12	protein_coding	-0.799758	-2.67729	0.423851	5	5	84	chr13	76880166	76886390
ENSG00000165832.5	TRUB1	protein_coding	0.799718	0.23545	0.423874	12	13	197	chr10	114938193	114977676
ENSG00000172315.5	TP53RK	protein_coding	0.799621	1.53171	0.423931	9	9	65	chr20	46684365	46689779
ENSG00000158669.11	GPAT4	protein_coding	-0.799136	-1.41248	0.424211	8	8	82	chr8	41577187	41625001
ENSG00000174173.6	TRMT10C	protein_coding	-0.799123	-1.86618	0.424219	6	7	81	chr3	101561862	101566446
ENSG00000134901.12	KDELC1	protein_coding	-0.79891	-0.608274	0.424343	5	5	70	chr13	102784281	102799007
ENSG00000204650.14	LINC02210	transcribed_unitary_pseudogene	0.798902	0.13186	0.424347	8	10	285	chr17	45620328	45655156
ENSG00000165238.16	WNK2	protein_coding	-0.798872	-0.33897	0.424365	25	26	529	chr9	93184916	93320572
ENSG00000136875.12	PRPF4	protein_coding	0.798657	0.1002	0.424489	21	21	333	chr9	113275343	113292905
ENSG00000139629.15	GALNT6	protein_coding	0.79865	0.0933952	0.424493	19	20	172	chr12	51351247	51392867
ENSG00000118961.14	LDAH	protein_coding	-0.798619	-0.40958	0.424511	25	27	273	chr2	20684014	20823130
ENSG00000260027.4	HOXB7	protein_coding	-0.798618	-0.514266	0.424512	17	17	425	chr17	48607227	48633572
ENSG00000228252.9	COL6A4P2	transcribed_unitary_pseudogene	-0.798476	-0.0443099	0.424595	4	4	443	chr3	130212823	130273806
ENSG00000005379.15	TSPOAP1	protein_coding	-0.798255	-0.501096	0.424722	13	13	155	chr17	58301231	58328760
ENSG00000211592.8	IGKC	IG_C_gene	-0.798225	-15.1405	0.42474	1	1	49	chr2	88857161	88857683
ENSG00000104320.13	NBN	protein_coding	-0.798168	-0.278101	0.424773	10	10	182	chr8	89933336	90003228
ENSG00000211792.2	TRAV14DV4	TR_V_gene	-0.798142	-0.0748453	0.424788	36	46	92	chr14	21924063	21924651
ENSG00000158806.13	NPM2	protein_coding	0.798096	0.279913	0.424815	18	18	158	chr8	22024125	22036897
ENSG00000100605.16	ITPK1	protein_coding	0.798047	1.85559	0.424843	12	12	120	chr14	92936914	93116320
ENSG00000132639.12	SNAP25	protein_coding	-0.798027	-0.825271	0.424855	8	8	80	chr20	10218830	10307418
ENSG00000107669.17	ATE1	protein_coding	-0.797967	-0.200085	0.424889	18	19	181	chr10	121740421	121928801
ENSG00000223508.5	RPL23AP53	transcribed_processed_pseudogene	0.797871	0.311049	0.424945	15	16	220	chr8	213186	232231
ENSG00000223552.1	RP11-24F11.2	antisense	-0.797777	-0.326468	0.425	1	1	358	chr3	46364955	46407059
ENSG00000125844.15	RRBP1	protein_coding	-0.797613	-0.374602	0.425095	11	11	167	chr20	17613678	17682295
ENSG00000182118.7	FAM89A	protein_coding	-0.797492	-0.667753	0.425166	8	8	148	chr1	231018958	231040246
ENSG00000123143.12	PKN1	protein_coding	-0.797432	-50.1697	0.4252	1	1	71	chr19	14433053	14471866
ENSG00000152601.17	MBNL1	protein_coding	-0.797327	-2.9607	0.425261	4	4	78	chr3	152243828	152465780
ENSG00000189308.10	LIN54	protein_coding	0.797208	101.488	0.42533	1	1	102	chr4	82909973	83012926
ENSG00000167461.11	RAB8A	protein_coding	-0.797146	-0.653365	0.425366	8	8	154	chr19	16111629	16134234
ENSG00000170265.11	ZNF282	protein_coding	0.796954	0.284529	0.425478	3	3	86	chr7	149195485	149226248
ENSG00000105722.9	ERF	protein_coding	0.796744	2.53615	0.4256	1	6	89	chr19	42247572	42255157
ENSG00000115255.10	REEP6	protein_coding	-0.796698	-0.540012	0.425626	23	27	216	chr19	1490747	1497927
ENSG00000174695.9	TMEM167A	protein_coding	-0.796397	-1.34246	0.425801	12	12	124	chr5	83052846	83077863
ENSG00000168958.19	MFF	protein_coding	0.796354	0.646669	0.425826	21	21	235	chr2	227325151	227357836
ENSG00000035115.21	SH3YL1	protein_coding	0.796318	0.0584435	0.425847	7	7	284	chr2	217730	266398
ENSG00000135521.8	LTV1	protein_coding	0.796279	13.5348	0.42587	1	1	64	chr6	143843344	143863812
ENSG00000103066.12	PLA2G15	protein_coding	0.796266	0.6447	0.425878	10	10	142	chr16	68245304	68261062
ENSG00000163026.11	WDCP	protein_coding	0.796197	0.954261	0.425918	8	8	81	chr2	24029340	24049575
ENSG00000011600.11	TYROBP	protein_coding	-0.796142	-6.88198	0.425949	4	4	68	chr19	35904401	35908295
ENSG00000151348.13	EXT2	protein_coding	-0.796077	-0.137393	0.425987	24	24	268	chr11	44095549	44245429
ENSG00000169129.14	AFAP1L2	protein_coding	0.796033	0.353722	0.426013	12	13	99	chr10	114294824	114404756
ENSG00000213090.2	AC007256.5	processed_pseudogene	0.795971	0.284962	0.426049	21	23	293	chr2	201410544	201413308
ENSG00000231770.5	TMEM44-AS1	antisense	-0.795822	-0.115792	0.426136	16	18	229	chr3	194584011	194590260
ENSG00000152990.13	ADGRA3	protein_coding	0.795612	0.588306	0.426257	7	7	143	chr4	22345071	22516054
ENSG00000139914.6	FITM1	protein_coding	0.79537	2.22531	0.426398	2	2	51	chr14	24131275	24132849
ENSG00000163428.3	LRRC58	protein_coding	-0.795337	-0.801464	0.426417	6	6	170	chr3	120324509	120349339
ENSG00000253210.1	RP11-809O17.1	antisense	-0.795163	-0.0413631	0.426519	4	4	597	chr8	141126044	141129961
ENSG00000134873.9	CLDN10	protein_coding	-0.795055	-0.0525942	0.426581	27	27	541	chr13	95433604	95579759
ENSG00000228486.10	LINC01125	protein_coding	0.79504	0.329671	0.42659	12	13	263	chr2	97664217	97703064
ENSG00000011009.10	LYPLA2	protein_coding	0.794613	2.27468	0.426839	6	6	43	chr1	23790970	23795539
ENSG00000094916.15	CBX5	protein_coding	-0.794385	-1.78777	0.426971	4	4	46	chr12	54230940	54280133
ENSG00000057663.14	ATG5	protein_coding	-0.794164	-3.15702	0.4271	1	1	86	chr6	106045423	106325791
ENSG00000229119.3	CTB-63M22.1	processed_pseudogene	0.793941	0.886872	0.42723	5	5	40	chr5	166382305	166382599
ENSG00000223551.1	TMSB4XP4	processed_pseudogene	-0.79365	-27.1714	0.427399	2	2	72	chr9	128342153	128342770
ENSG00000155893.12	PXYLP1	protein_coding	0.793571	0.712258	0.427445	7	7	162	chr3	141228726	141367753
ENSG00000105810.9	CDK6	protein_coding	-0.793475	-1.33322	0.427501	4	4	77	chr7	92604921	92836594
ENSG00000244363.3	RPL7P23	processed_pseudogene	-0.793129	-0.50101	0.427702	5	5	61	chr5	77582376	77583122
ENSG00000064651.13	SLC12A2	protein_coding	-0.793024	-0.637774	0.427764	6	6	146	chr5	128083766	128189688
ENSG00000244242.1	IFITM10	protein_coding	0.792782	0.380576	0.427905	10	12	110	chr11	1732410	1750591
ENSG00000099834.18	CDHR5	protein_coding	0.792516	3.03483	0.42806	1	1	484	chr11	616565	626078
ENSG00000077420.15	APBB1IP	protein_coding	0.792182	0.326758	0.428255	9	9	185	chr10	26438203	26567803
ENSG00000257122.5	RRN3P3	transcribed_unprocessed_pseudogene	0.791798	0.349433	0.428478	10	10	72	chr16	22418672	22437715
ENSG00000187758.7	ADH1A	protein_coding	-0.791643	-0.391533	0.428569	25	25	405	chr4	99276367	99291028
ENSG00000167005.13	NUDT21	protein_coding	-0.791557	-2.07341	0.428619	7	7	96	chr16	56429133	56452199
ENSG00000256020.1	RP5-1154L15.2	sense_intronic	0.791483	0.103928	0.428662	7	10	38	chr12	585865	586486
ENSG00000047621.11	C12orf4	protein_coding	0.79111	24.7919	0.42888	1	1	114	chr12	4487728	4538508
ENSG00000068650.18	ATP11A	protein_coding	0.79107	0.933629	0.428903	5	6	106	chr13	112690329	112887168
ENSG00000139289.13	PHLDA1	protein_coding	-0.791062	-2.21483	0.428908	7	7	58	chr12	76025447	76033932
ENSG00000111726.12	CMAS	protein_coding	-0.791053	-1.12516	0.428913	6	6	75	chr12	22046174	22065674
ENSG00000065308.4	TRAM2	protein_coding	0.790976	0.763052	0.428958	7	7	125	chr6	52497402	52576915
ENSG00000187605.15	TET3	protein_coding	0.790835	439.033	0.42904	1	1	79	chr2	73986404	74108176
ENSG00000225439.2	BOLA3-AS1	antisense	-0.790835	-0.435632	0.42904	1	1	135	chr2	74148009	74150061
ENSG00000228137.1	AP001469.7	antisense	0.790278	0.895611	0.429365	3	3	95	chr21	46246890	46247682
ENSG00000146109.4	ABT1	protein_coding	-0.79024	-0.302468	0.429387	13	13	199	chr6	26596952	26600744
ENSG00000228109.1	MELTF-AS1	antisense	0.790186	0.452737	0.429419	9	10	102	chr3	196999460	197004744
ENSG00000136295.14	TTYH3	protein_coding	0.789933	1.45948	0.429567	9	9	120	chr7	2631951	2664802
ENSG00000105122.12	RASAL3	protein_coding	-0.789882	-20.7043	0.429597	2	2	97	chr19	15451624	15464571
ENSG00000103888.16	CEMIP	protein_coding	-0.789739	-2.73561	0.42968	2	2	86	chr15	80779343	80951776
ENSG00000137802.13	MAPKBP1	protein_coding	-0.789596	-0.734582	0.429764	7	7	134	chr15	41774434	41827855
ENSG00000226659.1	RP11-137H2.4	antisense	0.789539	0.0490872	0.429797	25	25	358	chr10	80529597	80535942
ENSG00000085741.12	WNT11	protein_coding	-0.789532	-0.583689	0.429801	4	4	174	chr11	76186325	76210736
ENSG00000170893.3	TRH	protein_coding	0.789453	0.281367	0.429848	12	12	357	chr3	129974305	129977938
ENSG00000152128.13	TMEM163	protein_coding	0.789334	0.0853598	0.429917	12	12	351	chr2	134455759	134719000
ENSG00000185479.5	KRT6B	protein_coding	0.789309	6.30924	0.429932	3	3	127	chr12	52446651	52452126
ENSG00000164114.18	MAP9	protein_coding	-0.789306	-0.359639	0.429933	14	15	121	chr4	155342658	155376970
ENSG00000203279.3	RP11-498P14.5	lincRNA	0.789216	0.068678	0.429986	7	7	422	chr9	97200475	97238700
ENSG00000085433.15	WDR47	protein_coding	-0.789156	-2.18573	0.430021	4	5	87	chr1	108970214	109042113
ENSG00000163624.5	CDS1	protein_coding	0.789071	0.249782	0.43007	26	30	513	chr4	84582979	84651338
ENSG00000120438.11	TCP1	protein_coding	0.789021	1.55495	0.4301	7	7	132	chr6	159778498	159789749
ENSG00000176928.5	GCNT4	protein_coding	-0.789007	-3.29506	0.430108	4	4	194	chr5	75025346	75030899
ENSG00000117009.11	KMO	protein_coding	0.788874	2.50913	0.430185	11	12	689	chr1	241532134	241595642
ENSG00000198919.12	DZIP3	protein_coding	-0.788817	-0.0822019	0.430219	17	17	208	chr3	108589682	108694846
ENSG00000171617.13	ENC1	protein_coding	0.788735	0.114624	0.430267	11	12	150	chr5	74627406	74641424
ENSG00000100578.14	KIAA0586	protein_coding	0.788597	0.561352	0.430348	7	8	108	chr14	58427385	58551289
ENSG00000143614.9	GATAD2B	protein_coding	-0.788545	-5.12296	0.430378	8	8	76	chr1	153789030	153923360
ENSG00000240184.6	PCDHGC3	protein_coding	0.788394	3.07611	0.430466	4	4	51	chr5	141475947	141512979
ENSG00000090020.10	SLC9A1	protein_coding	-0.788105	-2.81184	0.430635	8	8	78	chr1	27098815	27166981
ENSG00000123415.15	SMUG1	protein_coding	-0.788068	-3.24794	0.430657	4	4	227	chr12	54121277	54189008
ENSG00000153015.15	CWC27	protein_coding	-0.78796	-16.7771	0.43072	1	1	44	chr5	64768930	65018763
ENSG00000151090.17	THRB	protein_coding	-0.787897	-0.393241	0.430757	42	42	650	chr3	24117160	24495282
ENSG00000177340.5	FLJ13224	antisense	-0.787612	-0.49189	0.430923	15	18	301	chr12	31324316	31325829
ENSG00000066117.14	SMARCD1	protein_coding	-0.787521	-1.48789	0.430977	3	3	146	chr12	50084972	50100712
ENSG00000211650.2	IGLV5-45	IG_V_gene	-0.787356	-0.608579	0.431074	8	10	297	chr22	22375986	22376505
ENSG00000139921.12	TMX1	protein_coding	0.78705	0.83411	0.431252	15	16	202	chr14	51240168	51257546
ENSG00000179454.13	KLHL28	protein_coding	0.786849	4.53405	0.43137	1	1	49	chr14	44924319	45042322
ENSG00000133657.14	ATP13A3	protein_coding	0.786658	0.189573	0.431482	2	2	146	chr3	194402672	194498364
ENSG00000182586.8	LINC00334	lincRNA	-0.786638	-0.266116	0.431494	15	15	139	chr21	45234340	45264548
ENSG00000076344.15	RGS11	protein_coding	-0.786609	-0.22764	0.431511	9	10	224	chr16	268301	275940
ENSG00000104450.12	SPAG1	protein_coding	0.786534	0.0452205	0.431555	13	13	244	chr8	100157906	100259278
ENSG00000170946.14	DNAJC24	protein_coding	0.786484	1.46891	0.431584	5	5	145	chr11	31369840	31431849
ENSG00000112592.13	TBP	protein_coding	-0.78642	-0.355327	0.431621	10	10	106	chr6	170554302	170572870
ENSG00000225234.1	TRAPPC12-AS1	antisense	-0.786351	-0.0473437	0.431662	4	4	412	chr2	3481242	3482409
ENSG00000089335.20	ZNF302	protein_coding	-0.786288	-0.0956446	0.431699	29	29	452	chr19	34677639	34686397
ENSG00000176720.4	BOK	protein_coding	0.785942	0.758191	0.431901	9	10	171	chr2	241558721	241574138
ENSG00000144810.15	COL8A1	protein_coding	0.785552	25.3442	0.43213	1	1	100	chr3	99638475	99799226
ENSG00000141026.5	MED9	protein_coding	-0.785433	-16.7978	0.4322	1	2	59	chr17	17476986	17493226
ENSG00000133030.20	MPRIP	protein_coding	0.785433	1.32345	0.4322	1	1	125	chr17	17042545	17217679
ENSG00000230185.4	C9orf147	antisense	-0.785395	-0.76516	0.432222	2	2	71	chr9	112433816	112487204
ENSG00000226419.7	SLC16A1-AS1	antisense	0.785388	0.105115	0.432226	21	21	246	chr1	112956415	113047055
ENSG00000222011.8	FAM185A	protein_coding	0.785347	2.48039	0.43225	1	1	126	chr7	102748971	102809225
ENSG00000154099.17	DNAAF1	protein_coding	-0.785274	-0.08569	0.432293	2	2	212	chr16	84145310	84178767
ENSG00000116791.13	CRYZ	protein_coding	0.785271	0.0446817	0.432295	9	9	392	chr1	74705482	74733408
ENSG00000029364.11	SLC39A9	protein_coding	0.785263	0.67288	0.432299	18	18	134	chr14	69398015	69462388
ENSG00000204619.7	PPP1R11	protein_coding	-0.785183	-0.64065	0.432346	14	15	175	chr6	30066709	30070333
ENSG00000087258.14	GNAO1	protein_coding	-0.785104	-0.753413	0.432393	9	9	662	chr16	56191347	56357457
ENSG00000107077.18	KDM4C	protein_coding	0.785028	28.4454	0.432437	2	2	165	chr9	6720863	7175648
ENSG00000160883.10	HK3	protein_coding	0.784848	2.4477	0.432543	2	2	57	chr5	176880871	176899332
ENSG00000087303.17	NID2	protein_coding	0.784592	0.375284	0.432693	9	9	135	chr14	52004803	52069228
ENSG00000125149.11	C16orf70	protein_coding	-0.784581	-0.968713	0.432699	3	3	46	chr16	67109958	67148539
ENSG00000128683.13	GAD1	protein_coding	0.784561	0.14705	0.432711	12	12	525	chr2	170813213	170861151
ENSG00000113712.17	CSNK1A1	protein_coding	-0.784485	-2.25605	0.432756	8	8	68	chr5	149492197	149551552
ENSG00000172366.19	MCRIP2	protein_coding	-0.784456	-4.09554	0.432773	5	5	97	chr16	636817	648474
ENSG00000120948.16	TARDBP	protein_coding	0.784449	1.70934	0.432777	5	5	100	chr1	11012344	11026420
ENSG00000010539.11	ZNF200	protein_coding	-0.784328	-0.883902	0.432848	3	3	193	chr16	3222325	3236221
ENSG00000173653.7	RCE1	protein_coding	-0.784085	-0.385115	0.43299	9	9	150	chr11	66843412	66846546
ENSG00000004864.13	SLC25A13	protein_coding	-0.784049	-0.0982894	0.433011	9	9	135	chr7	96120220	96322147
ENSG00000178075.19	GRAMD1C	protein_coding	-0.783805	-0.178942	0.433154	14	14	176	chr3	113828182	113947174
ENSG00000114686.8	MRPL3	protein_coding	0.783754	17.727	0.433184	2	2	64	chr3	131462212	131502983
ENSG00000134061.5	CD180	protein_coding	-0.78337	-0.523068	0.43341	1	1	589	chr5	67179613	67196799
ENSG00000187535.13	IFT140	protein_coding	-0.783345	-0.158956	0.433425	19	23	283	chr16	1510427	1612110
ENSG00000227001.3	NBPF2P	unprocessed_pseudogene	-0.783001	-0.079656	0.433626	31	32	474	chr1	21424625	21427967
ENSG00000183508.4	FAM46C	protein_coding	0.782689	11.3326	0.43381	1	1	92	chr1	117605934	117628372
ENSG00000065613.13	SLK	protein_coding	-0.782586	-1.52896	0.43387	1	1	99	chr10	103967201	104029233
ENSG00000068784.12	SRBD1	protein_coding	0.782517	0.159646	0.433911	19	19	159	chr2	45388680	45612165
ENSG00000167900.11	TK1	protein_coding	0.782424	1.33425	0.433966	7	7	127	chr17	78174075	78187233
ENSG00000111817.16	DSE	protein_coding	0.782343	0.922356	0.434013	12	12	192	chr6	116254173	116444860
ENSG00000186204.14	CYP4F12	protein_coding	0.782133	0.0453155	0.434136	45	48	562	chr19	15672757	15697174
ENSG00000141552.17	ANAPC11	protein_coding	0.78211	23.0274	0.43415	1	1	66	chr17	81890790	81900991
ENSG00000143257.11	NR1I3	protein_coding	-0.782029	-0.723835	0.434198	2	2	61	chr1	161229666	161238302
ENSG00000177688.6	SUMO4	protein_coding	0.781883	1.12432	0.434283	7	7	78	chr6	149400227	149401292
ENSG00000107960.10	STN1	protein_coding	-0.781695	-0.0959435	0.434394	13	13	126	chr10	103882542	103918205
ENSG00000103495.13	MAZ	protein_coding	0.78154	1.91302	0.434485	4	4	46	chr16	29806106	29811164
ENSG00000245904.3	RP11-796E2.4	antisense	-0.781531	-0.865596	0.43449	1	1	116	chr12	92145573	92189660
ENSG00000188199.10	NUTM2B	protein_coding	-0.781312	-0.0939482	0.434619	13	14	545	chr10	79703227	79714681
ENSG00000168685.14	IL7R	protein_coding	-0.781276	-2.251	0.43464	8	8	95	chr5	35852695	35879603
ENSG00000215912.12	TTC34	protein_coding	0.781232	0.0779279	0.434666	34	34	692	chr1	2635976	2801717
ENSG00000203395.2	AC015969.3	antisense	0.781026	0.136696	0.434787	11	14	37	chr2	68361214	68365584
ENSG00000133706.17	LARS	protein_coding	0.781022	0.155892	0.43479	4	4	327	chr5	146113038	146182660
ENSG00000175707.8	KDF1	protein_coding	0.780936	3.66593	0.43484	1	1	387	chr1	26949562	26960406
ENSG00000151655.18	ITIH2	protein_coding	0.78076	0.0930879	0.434943	2	2	703	chr10	7703269	7749520
ENSG00000105072.8	C19orf44	protein_coding	0.780676	0.175154	0.434993	12	12	349	chr19	16496311	16521352
ENSG00000180422.3	LINC00304	lincRNA	0.780598	0.362189	0.435039	20	20	735	chr16	89159146	89164245
ENSG00000070950.9	RAD18	protein_coding	0.780483	0.263836	0.435107	24	24	195	chr3	8775402	8963773
ENSG00000006638.11	TBXA2R	protein_coding	-0.780294	-1.33216	0.435218	5	7	114	chr19	3594506	3606840
ENSG00000144224.16	UBXN4	protein_coding	-0.780223	-1.6343	0.43526	10	10	74	chr2	135741619	135785055
ENSG00000100124.14	ANKRD54	protein_coding	-0.780029	-0.035582	0.435374	2	2	224	chr22	37830855	37849327
ENSG00000233922.2	LINC01694	lincRNA	-0.779968	-0.178415	0.43541	25	28	587	chr21	45593654	45603056
ENSG00000088280.18	ASAP3	protein_coding	-0.779935	-0.460771	0.435429	14	14	146	chr1	23428563	23484568
ENSG00000188375.4	H3F3C	protein_coding	-0.779879	-0.444017	0.435462	12	12	111	chr12	31791185	31792241
ENSG00000171853.15	TRAPPC12	protein_coding	-0.779855	-0.681042	0.435476	16	16	316	chr2	3379675	3485094
ENSG00000233214.1	AC002511.2	lincRNA	0.779758	0.928001	0.435533	24	25	338	chr19	35424062	35424652
ENSG00000123297.17	TSFM	protein_coding	-0.779691	-0.248791	0.435573	19	19	255	chr12	57782589	57808071
ENSG00000101353.14	MROH8	protein_coding	0.779003	0.117375	0.435978	21	22	189	chr20	37101226	37179588
ENSG00000081087.14	OSTM1	protein_coding	-0.778826	-2.29204	0.436082	5	6	108	chr6	108041409	108165854
ENSG00000166164.15	BRD7	protein_coding	0.778434	0.565107	0.436313	14	14	97	chr16	50313487	50368934
ENSG00000165125.19	TRPV6	protein_coding	-0.778383	-0.453318	0.436343	24	32	498	chr7	142871203	142885762
ENSG00000148290.9	SURF1	protein_coding	-0.778358	-0.111635	0.436358	4	4	470	chr9	133351755	133356676
ENSG00000100441.9	KHNYN	protein_coding	-0.778295	-0.0888674	0.436395	20	24	278	chr14	24429286	24441834
ENSG00000167397.14	VKORC1	protein_coding	0.778151	0.195874	0.43648	4	4	180	chr16	31090842	31095980
ENSG00000162695.11	SLC30A7	protein_coding	0.778024	0.863774	0.436555	6	8	71	chr1	100896076	100981753
ENSG00000111271.14	ACAD10	protein_coding	-0.777993	-2.0953	0.436573	2	2	53	chr12	111686064	111757107
ENSG00000165215.6	CLDN3	protein_coding	-0.77788	-1.32892	0.43664	1	1	359	chr7	73768997	73770270
ENSG00000227355.2	RP11-162D16.2	antisense	0.777837	0.0466882	0.436665	25	25	473	chr9	121369906	121463237
ENSG00000109436.7	TBC1D9	protein_coding	-0.7777	-0.651357	0.436746	4	4	101	chr4	140620765	140756120
ENSG00000231856.2	RP11-327P2.5	antisense	-0.777662	-6.62375	0.436768	4	4	101	chr13	51803838	51813832
ENSG00000180376.16	CCDC66	protein_coding	0.777652	0.157291	0.436774	34	35	314	chr3	56557161	56621808
ENSG00000247095.2	MIR210HG	lincRNA	0.777381	1.17371	0.436934	7	7	58	chr11	565660	568457
ENSG00000110717.12	NDUFS8	protein_coding	-0.777309	-0.214024	0.436977	11	11	163	chr11	68030627	68036644
ENSG00000152256.13	PDK1	protein_coding	-0.777178	-0.436287	0.437053	13	13	160	chr2	172555373	172608669
ENSG00000214595.11	EML6	protein_coding	-0.777005	-0.109143	0.437156	12	12	197	chr2	54723665	54972025
ENSG00000011028.13	MRC2	protein_coding	-0.776907	-0.57859	0.437214	8	8	153	chr17	62627401	62693597
ENSG00000137478.14	FCHSD2	protein_coding	0.77672	4.57027	0.437324	6	6	67	chr11	72836745	73142261
ENSG00000183615.5	FAM167B	protein_coding	-0.77651	-1.30901	0.437448	2	2	66	chr1	32247233	32248856
ENSG00000169439.11	SDC2	protein_coding	0.776389	1.32075	0.437519	13	13	123	chr8	96493351	96611780
ENSG00000134056.11	MRPS36	protein_coding	-0.776318	-0.82795	0.437561	4	4	107	chr5	69217760	69230129
ENSG00000109689.15	STIM2	protein_coding	-0.776312	-0.083546	0.437565	19	19	166	chr4	26857678	27025381
ENSG00000126461.14	SCAF1	protein_coding	0.77631	3.5984	0.437566	8	9	105	chr19	49642125	49658642
ENSG00000177868.11	SVBP	protein_coding	0.776307	0.0508164	0.437568	21	23	325	chr1	42807052	42817252
ENSG00000259877.2	RP11-46C24.7	antisense	-0.776104	-0.242694	0.437688	30	30	302	chr16	89215211	89217653
ENSG00000132703.3	APCS	protein_coding	-0.775956	-2.79454	0.437775	3	3	104	chr1	159587825	159588865
ENSG00000183036.10	PCP4	protein_coding	0.775745	0.378869	0.437899	11	11	130	chr21	39867317	39929397
ENSG00000163157.14	TMOD4	protein_coding	-0.775671	-4.99951	0.437943	3	3	56	chr1	151169986	151176284
ENSG00000156735.10	BAG4	protein_coding	0.775625	5.39705	0.43797	5	5	74	chr8	38176533	38213301
ENSG00000070269.13	TMEM260	protein_coding	-0.775406	-2.66135	0.4381	1	1	115	chr14	56488354	56650606
ENSG00000169062.14	UPF3A	protein_coding	0.775132	0.0761326	0.438262	14	16	232	chr13	114281584	114305817
ENSG00000267275.1	CTD-2562J15.6	antisense	-0.775102	-0.71342	0.43828	16	16	196	chr19	16283359	16324514
ENSG00000115718.17	PROC	protein_coding	-0.775045	-11.7457	0.438313	2	2	118	chr2	127418427	127429246
ENSG00000181666.17	HKR1	protein_coding	0.77488	0.22037	0.43841	7	7	153	chr19	37312837	37369365
ENSG00000106003.12	LFNG	protein_coding	0.774847	7.40777	0.43843	1	1	88	chr7	2512529	2529177
ENSG00000159596.6	TMEM69	protein_coding	-0.77483	-101.321	0.43844	1	1	107	chr1	45687214	45694443
ENSG00000126821.7	SGPP1	protein_coding	0.77472	0.872703	0.438505	2	2	75	chr14	63684214	63728039
ENSG00000160789.19	LMNA	protein_coding	0.774714	0.849005	0.438509	5	5	40	chr1	156082573	156140089
ENSG00000130589.16	HELZ2	protein_coding	0.774708	1.28623	0.438512	13	13	75	chr20	63558086	63574239
ENSG00000148248.13	SURF4	protein_coding	-0.77461	-338.843	0.43857	1	1	138	chr9	133361449	133376166
ENSG00000154845.15	PPP4R1	protein_coding	0.77459	0.598005	0.438582	11	11	202	chr18	9546791	9615240
ENSG00000180917.17	CMTR2	protein_coding	-0.773975	-1.15189	0.438946	7	7	192	chr16	71281389	71289715
ENSG00000204991.10	SPIRE2	protein_coding	-0.773894	-0.0607077	0.438993	12	12	375	chr16	89818179	89871319
ENSG00000137825.10	ITPKA	protein_coding	0.773777	0.419284	0.439063	7	7	94	chr15	41493393	41503551
ENSG00000125166.12	GOT2	protein_coding	0.773774	0.210063	0.439064	13	13	263	chr16	58707131	58734357
ENSG00000150938.9	CRIM1	protein_coding	0.773589	1.63009	0.439174	8	8	149	chr2	36355926	36551135
ENSG00000198039.11	ZNF273	protein_coding	0.773382	0.268365	0.439296	6	6	344	chr7	64870172	64930966
ENSG00000103496.14	STX4	protein_coding	0.773317	0.517257	0.439335	10	10	151	chr16	31032889	31042975
ENSG00000108256.8	NUFIP2	protein_coding	-0.773187	-1.51574	0.439412	5	5	96	chr17	29255836	29294118
ENSG00000187837.3	HIST1H1C	protein_coding	0.772373	1.25005	0.439894	2	2	112	chr6	26055787	26056428
ENSG00000235081.1	AC010492.2	processed_pseudogene	-0.772225	-0.26662	0.439981	33	43	666	chr19	54229036	54230213
ENSG00000160293.16	VAV2	protein_coding	-0.772185	-0.839076	0.440005	15	15	170	chr9	133761894	133992604
ENSG00000146828.17	SLC12A9	protein_coding	0.772068	1.17675	0.440074	8	8	153	chr7	100826820	100867008
ENSG00000119401.10	TRIM32	protein_coding	-0.772013	-0.962911	0.440107	8	8	140	chr9	116687302	116701300
ENSG00000133101.9	CCNA1	protein_coding	0.771543	0.0915433	0.440385	30	30	508	chr13	36431520	36442882
ENSG00000124659.6	TBCC	protein_coding	0.771531	1.40844	0.440392	5	5	69	chr6	42744481	42746096
ENSG00000244073.1	RPS4XP6	processed_pseudogene	-0.771349	-4.02739	0.4405	1	1	86	chr5	37085056	37085852
ENSG00000198056.13	PRIM1	protein_coding	-0.771226	-0.597599	0.440573	10	10	109	chr12	56731596	56752373
ENSG00000136717.14	BIN1	protein_coding	-0.771138	-0.149253	0.440625	16	16	231	chr2	127048027	127107355
ENSG00000172346.14	CSDC2	protein_coding	-0.771087	-0.126646	0.440655	10	11	198	chr22	41560763	41577741
ENSG00000267169.1	CTB-55O6.12	antisense	-0.771012	-0.719736	0.4407	16	16	133	chr19	14137179	14171267
ENSG00000130307.11	USHBP1	protein_coding	-0.770806	-0.583846	0.440822	13	13	105	chr19	17249176	17282786
ENSG00000145391.13	SETD7	protein_coding	-0.770764	-0.738975	0.440847	7	7	104	chr4	139495941	139606699
ENSG00000196954.13	CASP4	protein_coding	0.770711	2.43361	0.440878	2	2	97	chr11	104942866	104969436
ENSG00000125991.19	ERGIC3	protein_coding	0.77028	1.43202	0.441134	7	7	135	chr20	35542021	35557634
ENSG00000167986.13	DDB1	protein_coding	-0.769756	-2.23626	0.441444	7	7	80	chr11	61299451	61342596
ENSG00000108100.17	CCNY	protein_coding	0.769717	0.65724	0.441468	8	8	78	chr10	35247025	35572669
ENSG00000166200.14	COPS2	protein_coding	0.769513	10.4338	0.441589	4	5	62	chr15	49106068	49155661
ENSG00000130751.9	NPAS1	protein_coding	-0.769492	-0.356273	0.441601	14	14	109	chr19	47019820	47045775
ENSG00000144401.14	METTL21A	protein_coding	-0.769393	-0.519307	0.44166	1	1	147	chr2	207580631	207625928
ENSG00000106631.8	MYL7	protein_coding	0.769254	0.304098	0.441742	6	6	53	chr7	44138864	44141332
ENSG00000126803.9	HSPA2	protein_coding	0.769153	1.14966	0.441803	5	5	119	chr14	64535905	64546173
ENSG00000028203.17	VEZT	protein_coding	0.769038	0.252944	0.441871	23	23	227	chr12	95217746	95302790
ENSG00000131558.14	EXOC4	protein_coding	0.768951	0.183601	0.441923	25	26	326	chr7	133253073	134066589
ENSG00000089558.8	KCNH4	protein_coding	-0.768811	-0.700275	0.442006	9	9	429	chr17	42156891	42181278
ENSG00000109736.14	MFSD10	protein_coding	-0.768786	-0.758503	0.44202	15	15	171	chr4	2930561	2934859
ENSG00000076513.16	ANKRD13A	protein_coding	-0.76868	-3.46158	0.442083	3	4	76	chr12	109999186	110039763
ENSG00000184164.14	CRELD2	protein_coding	0.768643	0.462368	0.442105	13	14	234	chr22	49918167	49927540
ENSG00000230069.3	LRRC37A15P	processed_pseudogene	0.768183	0.0683933	0.442378	23	23	309	chr4	102727274	102730721
ENSG00000131459.12	GFPT2	protein_coding	0.768136	0.85408	0.442407	11	11	124	chr5	180300690	180353387
ENSG00000135951.14	TSGA10	protein_coding	-0.767749	-0.0300714	0.442636	4	4	224	chr2	98997261	99154964
ENSG00000095002.13	MSH2	protein_coding	0.767585	0.126297	0.442734	17	17	246	chr2	47402969	47562311
ENSG00000211813.2	TRAV34	TR_V_gene	-0.767572	-0.0813424	0.442742	11	12	29	chr14	22207522	22208129
ENSG00000118894.14	EEF2KMT	protein_coding	-0.767477	-0.419187	0.442798	13	13	132	chr16	5084304	5097808
ENSG00000186298.11	PPP1CC	protein_coding	0.767405	1.72294	0.442841	7	7	104	chr12	110719680	110742939
ENSG00000084234.16	APLP2	protein_coding	0.767384	2.49014	0.442853	8	8	93	chr11	130069837	130144811
ENSG00000063180.8	CA11	protein_coding	-0.767255	-9.58505	0.44293	1	1	114	chr19	48637942	48646312
ENSG00000101199.12	ARFGAP1	protein_coding	0.767225	1.13888	0.442948	12	14	99	chr20	63272785	63289793
ENSG00000116688.16	MFN2	protein_coding	-0.767111	-0.0783522	0.443016	8	10	200	chr1	11980181	12013514
ENSG00000143748.17	NVL	protein_coding	-0.766875	-0.281484	0.443156	10	10	159	chr1	224227334	224330387
ENSG00000112759.16	SLC29A1	protein_coding	-0.766868	-3.54893	0.44316	1	1	117	chr6	44219505	44234151
ENSG00000072195.14	SPEG	protein_coding	0.766684	0.329421	0.443269	6	6	70	chr2	219434846	219498287
ENSG00000081923.11	ATP8B1	protein_coding	0.766683	0.50746	0.44327	10	10	111	chr18	57646426	57803101
ENSG00000108448.20	TRIM16L	protein_coding	0.766675	0.0683408	0.443275	11	11	215	chr17	18697998	18736118
ENSG00000141040.14	ZNF287	protein_coding	0.766667	0.389397	0.44328	10	10	101	chr17	16551387	16569206
ENSG00000178882.14	RFLNA	protein_coding	-0.766578	-0.358427	0.443333	36	37	674	chr12	123973245	124316024
ENSG00000187595.15	ZNF385C	protein_coding	-0.76656	-0.24276	0.443343	12	12	111	chr17	42025576	42098479
ENSG00000167081.16	PBX3	protein_coding	-0.766106	-0.618639	0.443613	20	20	238	chr9	125747345	125967377
ENSG00000048462.10	TNFRSF17	protein_coding	-0.765739	-0.903789	0.443832	23	24	547	chr16	11965107	11968068
ENSG00000160868.14	CYP3A4	protein_coding	-0.765021	-0.912832	0.444259	13	13	348	chr7	99756960	99784265
ENSG00000101166.15	PRELID3B	protein_coding	0.764658	1.37534	0.444475	10	10	108	chr20	59033145	59042909
ENSG00000101361.16	NOP56	protein_coding	-0.764537	-0.641863	0.444547	21	23	130	chr20	2652145	2658393
ENSG00000137098.13	SPAG8	protein_coding	0.764163	0.330346	0.44477	10	10	115	chr9	35808045	35812272
ENSG00000117592.8	PRDX6	protein_coding	-0.764004	-1.26523	0.444865	6	6	73	chr1	173477266	173488807
ENSG00000204644.9	ZFP57	protein_coding	0.763976	0.0171266	0.444882	14	16	612	chr6	29672392	29681110
ENSG00000105889.14	STEAP1B	protein_coding	0.763683	0.172684	0.445056	45	48	627	chr7	22419444	22632925
ENSG00000113658.16	SMAD5	protein_coding	0.763572	0.222949	0.445123	11	11	183	chr5	136132845	136188747
ENSG00000186265.9	BTLA	protein_coding	0.763522	1.12781	0.445152	16	16	439	chr3	112463968	112499561
ENSG00000256357.1	RP11-349I1.2	antisense	-0.763282	-0.112918	0.445295	20	22	44	chr14	94430633	94464730
ENSG00000104331.8	IMPAD1	protein_coding	0.763274	1.03213	0.4453	13	13	161	chr8	56957933	56993844
ENSG00000139697.13	SBNO1	protein_coding	0.76325	1.37716	0.445314	6	7	134	chr12	123289109	123364843
ENSG00000260082.1	RP11-2C24.5	processed_pseudogene	-0.76314	-48.451	0.44538	1	1	297	chr16	30821068	30822110
ENSG00000091879.13	ANGPT2	protein_coding	0.763026	3.16302	0.445448	2	2	87	chr8	6499651	6563409
ENSG00000100345.20	MYH9	protein_coding	0.762828	5.63293	0.445566	3	5	98	chr22	36281281	36388018
ENSG00000180574.3	EIF2S3L	protein_coding	0.762741	1.41098	0.445618	3	3	84	chr12	10505602	10523135
ENSG00000163646.10	CLRN1	protein_coding	-0.762591	-0.12163	0.445707	21	27	75	chr3	150926163	150972999
ENSG00000164620.8	RELL2	protein_coding	0.762541	0.562819	0.445737	22	22	181	chr5	141636950	141641077
ENSG00000256806.5	C17orf100	protein_coding	0.762413	0.174596	0.445813	9	10	242	chr17	6651718	6693202
ENSG00000186575.17	NF2	protein_coding	-0.762408	-2.26542	0.445816	2	2	97	chr22	29603556	29698598
ENSG00000214063.10	TSPAN4	protein_coding	0.762047	0.629211	0.446032	14	16	196	chr11	842808	867116
ENSG00000124302.12	CHST8	protein_coding	0.761803	0.108945	0.446178	32	32	589	chr19	33621955	33773509
ENSG00000100292.16	HMOX1	protein_coding	-0.761598	-2.73269	0.4463	1	1	81	chr22	35380361	35394214
ENSG00000214455.4	RCN1P2	processed_pseudogene	0.761497	11.8555	0.44636	1	2	88	chr13	45390353	45391267
ENSG00000134419.15	RPS15A	protein_coding	0.76106	1.48096	0.446621	9	9	96	chr16	18781295	18790383
ENSG00000165698.15	SPACA9	protein_coding	0.761056	0.67636	0.446624	4	5	122	chr9	132878027	132890201
ENSG00000079263.18	SP140	protein_coding	0.761035	1.06666	0.446636	7	7	57	chr2	230203110	230313215
ENSG00000196890.4	HIST3H2BB	protein_coding	0.760848	1.82703	0.446748	5	5	61	chr1	228458107	228460470
ENSG00000107130.9	NCS1	protein_coding	0.760352	0.65456	0.447044	18	18	158	chr9	130172578	130237304
ENSG00000171502.14	COL24A1	protein_coding	0.76032	0.205025	0.447064	2	2	599	chr1	85729233	86156943
ENSG00000213362.3	FTH1P12	processed_pseudogene	-0.760274	-1.8377	0.447091	5	5	60	chr9	15527133	15527683
ENSG00000138755.5	CXCL9	protein_coding	0.760262	5.81694	0.447098	2	2	526	chr4	76001275	76007488
ENSG00000227372.11	TP73-AS1	transcribed_unitary_pseudogene	0.759759	0.553219	0.447399	15	16	163	chr1	3735601	3747336
ENSG00000119574.12	ZBTB45	protein_coding	-0.759431	-1.78315	0.447595	6	6	78	chr19	58513530	58538911
ENSG00000132681.16	ATP1A4	protein_coding	0.75926	0.035847	0.447697	34	34	527	chr1	160151570	160186977
ENSG00000164169.12	PRMT9	protein_coding	-0.759202	-1.09991	0.447732	3	3	49	chr4	147637785	147684230
ENSG00000163462.17	TRIM46	protein_coding	-0.759035	-0.885552	0.447831	9	9	81	chr1	155173787	155184971
ENSG00000174837.14	ADGRE1	protein_coding	0.758866	0.193296	0.447932	9	9	746	chr19	6887566	6940459
ENSG00000132792.18	CTNNBL1	protein_coding	0.758493	4.25859	0.448156	9	10	139	chr20	37693955	37872129
ENSG00000137393.9	RNF144B	protein_coding	-0.7584	-1.1768	0.448211	19	22	146	chr6	18387350	18468874
ENSG00000213478.2	CFL1P2	processed_pseudogene	0.758396	0.0562841	0.448214	13	17	41	chr1	51157788	51158471
ENSG00000141873.10	SLC39A3	protein_coding	-0.758252	-0.797004	0.4483	1	1	134	chr19	2732204	2740152
ENSG00000163900.10	TMEM41A	protein_coding	0.758214	0.993849	0.448323	8	8	78	chr3	185476496	185499057
ENSG00000129518.8	EAPP	protein_coding	0.757969	5.14669	0.448469	3	3	72	chr14	34515929	34539711
ENSG00000136810.12	TXN	protein_coding	0.757935	10.9899	0.44849	1	1	185	chr9	110243811	110256640
ENSG00000122566.20	HNRNPA2B1	protein_coding	-0.757801	-3.01769	0.44857	4	4	37	chr7	26189927	26200793
ENSG00000125247.15	TMTC4	protein_coding	-0.757779	-0.030721	0.448583	12	12	300	chr13	100603927	100675093
ENSG00000254693.1	RP11-58K22.5	antisense	-0.757618	-0.138068	0.44868	13	16	51	chr11	44604508	44605337
ENSG00000222043.2	AC079305.10	antisense	0.757484	77.2409	0.44876	1	1	430	chr2	177264359	177265515
ENSG00000223374.1	AC005104.3	antisense	0.757482	0.260889	0.448761	23	25	259	chr2	241351340	241353104
ENSG00000164237.8	CMBL	protein_coding	-0.757371	-1.81939	0.448827	9	9	151	chr5	10275875	10308026
ENSG00000060762.18	MPC1	protein_coding	-0.757318	-0.187244	0.44886	11	11	139	chr6	166364919	166383013
ENSG00000243199.1	RP11-408P14.1	processed_pseudogene	0.757311	0.463366	0.448864	9	9	109	chr4	65573459	65574328
ENSG00000230730.1	AC074011.2	antisense	-0.757246	-0.314962	0.448903	18	18	227	chr2	28633282	28664540
ENSG00000099331.13	MYO9B	protein_coding	-0.757226	-0.73331	0.448915	7	7	119	chr19	17075781	17214537
ENSG00000108823.15	SGCA	protein_coding	-0.756882	-0.319434	0.449121	25	26	321	chr17	50164214	50175931
ENSG00000224003.1	YES1P1	processed_pseudogene	0.756786	0.285867	0.449178	27	28	676	chr22	25647261	25649232
ENSG00000130254.11	SAFB2	protein_coding	0.75631	1.94383	0.449464	5	5	104	chr19	5586999	5624046
ENSG00000124788.17	ATXN1	protein_coding	-0.756066	-1.24282	0.44961	12	13	180	chr6	16299112	16761491
ENSG00000213236.3	YWHAZP2	processed_pseudogene	-0.755959	-0.584267	0.449674	10	10	258	chr2	126557435	126558162
ENSG00000164181.13	ELOVL7	protein_coding	-0.755852	-0.239532	0.449738	16	16	164	chr5	60751791	60844389
ENSG00000175806.14	MSRA	protein_coding	0.755803	0.657489	0.449767	22	23	236	chr8	10054268	10428891
ENSG00000234769.7	WASH4P	unprocessed_pseudogene	0.755719	0.751567	0.449817	8	8	82	chr16	14381	18068
ENSG00000196510.12	ANAPC7	protein_coding	0.75563	1.52842	0.449871	6	7	128	chr12	110372900	110403730
ENSG00000176563.9	CNTD1	protein_coding	-0.755522	-0.532276	0.449936	9	9	54	chr17	42798792	42811587
ENSG00000172339.9	ALG14	protein_coding	-0.755308	-7.95437	0.450064	2	2	132	chr1	94974407	95072945
ENSG00000124596.16	OARD1	protein_coding	-0.755288	-0.496169	0.450076	6	7	70	chr6	41033627	41097787
ENSG00000121064.12	SCPEP1	protein_coding	-0.75514	-0.621043	0.450165	7	7	137	chr17	56978105	57006768
ENSG00000211649.3	IGLV7-46	IG_V_gene	0.755084	0.336513	0.450199	14	14	366	chr22	22369614	22370087
ENSG00000226029.1	LINC01772	lincRNA	-0.755012	-0.082789	0.450241	21	23	332	chr1	16460948	16468481
ENSG00000130702.15	LAMA5	protein_coding	0.755009	0.30126	0.450244	13	13	158	chr20	62307955	62367312
ENSG00000196616.13	ADH1B	protein_coding	-0.754835	-0.743556	0.450348	8	9	112	chr4	99304964	99352760
ENSG00000248385.7	TARM1	protein_coding	0.754705	0.083127	0.450426	39	46	94	chr19	54069895	54081365
ENSG00000184924.5	PTRHD1	protein_coding	0.754609	1.07295	0.450483	2	2	82	chr2	24789734	24793382
ENSG00000126460.10	PRRG2	protein_coding	-0.7546	-0.330667	0.450489	17	17	102	chr19	49580646	49591015
ENSG00000135828.11	RNASEL	protein_coding	0.754556	0.292642	0.450516	22	22	231	chr1	182573634	182589256
ENSG00000028277.21	POU2F2	protein_coding	-0.754553	-0.83623	0.450517	6	8	113	chr19	42086110	42196585
ENSG00000211943.2	IGHV3-15	IG_V_gene	0.754375	1.00166	0.450624	13	23	400	chr14	106153624	106154163
ENSG00000165006.13	UBAP1	protein_coding	-0.753986	-0.264486	0.450858	15	16	157	chr9	34179005	34252523
ENSG00000267254.5	ZNF790-AS1	antisense	-0.753976	-0.857943	0.450864	3	3	93	chr19	36797518	36828115
ENSG00000198416.9	ZNF658B	transcribed_unprocessed_pseudogene	-0.753931	-0.560148	0.450891	4	5	116	chr9	39443815	39508885
ENSG00000213199.7	ASIC3	protein_coding	0.753903	1.31823	0.450908	8	8	133	chr7	151048292	151052756
ENSG00000121413.12	ZSCAN18	protein_coding	0.753795	0.223576	0.450972	11	11	113	chr19	58083838	58118427
ENSG00000221829.9	FANCG	protein_coding	-0.753712	-0.384195	0.451022	16	16	200	chr9	35073835	35080016
ENSG00000259211.1	RP11-64K12.8	antisense	0.753632	52.9494	0.45107	1	1	135	chr15	40464193	40466726
ENSG00000198053.11	SIRPA	protein_coding	0.753592	0.478754	0.451094	12	13	155	chr20	1894167	1940592
ENSG00000076984.17	MAP2K7	protein_coding	-0.753459	-0.897089	0.451174	7	7	139	chr19	7903843	7914478
ENSG00000143674.10	MAP3K21	protein_coding	0.75344	0.641276	0.451186	2	2	632	chr1	233327768	233385148
ENSG00000112699.10	GMDS	protein_coding	-0.753258	-0.463779	0.451295	11	11	123	chr6	1623806	2245692
ENSG00000143870.12	PDIA6	protein_coding	0.75301	2.45595	0.451444	8	9	69	chr2	10783391	10837977
ENSG00000197880.8	MDS2	protein_coding	0.752991	0.474329	0.451455	17	19	296	chr1	23581495	23640568
ENSG00000140563.14	MCTP2	protein_coding	0.752893	1.20411	0.451514	40	41	815	chr15	94231538	94483952
ENSG00000126106.13	TMEM53	protein_coding	0.752786	0.434726	0.451579	8	8	95	chr1	44635238	44674555
ENSG00000134827.7	TCN1	protein_coding	0.752153	0.509855	0.451959	15	15	440	chr11	59852800	59866575
ENSG00000184611.11	KCNH7	protein_coding	0.751774	1.88099	0.452187	4	4	260	chr2	162371407	162838730
ENSG00000106400.11	ZNHIT1	protein_coding	-0.751666	-0.540093	0.452252	9	10	197	chr7	101217668	101224190
ENSG00000173960.13	UBXN2A	protein_coding	0.751583	0.0427032	0.452302	8	9	178	chr2	23927285	24004909
ENSG00000138175.8	ARL3	protein_coding	0.751455	0.552397	0.452379	3	3	164	chr10	102673731	102714407
ENSG00000072571.19	HMMR	protein_coding	-0.751435	-5.45793	0.452391	4	4	67	chr5	163460203	163491945
ENSG00000225889.7	AC074289.1	antisense	-0.750913	-0.201314	0.452705	16	16	320	chr2	64143239	64252859
ENSG00000238150.1	AC008753.3	processed_pseudogene	-0.750895	-0.487254	0.452716	29	34	532	chr19	53775599	53775882
ENSG00000205639.9	MFSD2B	protein_coding	-0.75087	-11.2929	0.452731	4	4	493	chr2	24010081	24063321
ENSG00000122420.9	PTGFR	protein_coding	-0.75084	-0.161738	0.452749	38	38	474	chr1	78303884	78539749
ENSG00000115758.12	ODC1	protein_coding	-0.750557	-0.738611	0.45292	12	12	98	chr2	10439968	10448504
ENSG00000253957.1	IGHV3-22	IG_V_pseudogene	0.750488	0.0491329	0.452961	39	47	105	chr14	106257762	106258223
ENSG00000196091.13	MYBPC1	protein_coding	0.750413	1.43463	0.453006	3	3	88	chr12	101568353	101686018
ENSG00000197245.5	FAM110D	protein_coding	-0.750211	-0.195132	0.453128	18	20	385	chr1	26159020	26163962
ENSG00000116157.5	GPX7	protein_coding	0.750207	0.0498319	0.45313	23	24	284	chr1	52602372	52609051
ENSG00000172348.14	RCAN2	protein_coding	-0.750191	-0.428288	0.45314	10	10	129	chr6	46220736	46491972
ENSG00000169758.12	TMEM266	protein_coding	-0.750151	-0.39054	0.453164	8	9	105	chr15	76059837	76229121
ENSG00000224097.5	RP11-472B18.1	transcribed_processed_pseudogene	-0.750035	-0.712726	0.453234	4	4	195	chr4	39480255	39481905
ENSG00000254717.2	GLYATL1P2	transcribed_unprocessed_pseudogene	-0.75	-0.109947	0.453255	12	17	45	chr11	58878302	58893460
ENSG00000131379.9	C3orf20	protein_coding	0.749851	0.157231	0.453344	28	29	416	chr3	14675099	14773034
ENSG00000182912.6	TSPEAR-AS2	antisense	0.749848	3.76499	0.453346	3	3	715	chr21	44517216	44525952
ENSG00000136861.17	CDK5RAP2	protein_coding	0.749796	1.77057	0.453378	7	8	116	chr9	120388869	120580170
ENSG00000050426.15	LETMD1	protein_coding	-0.749668	-1.56271	0.453455	8	8	129	chr12	51047962	51060424
ENSG00000249042.5	CTD-2015H6.3	antisense	-0.749483	-1.3235	0.453566	2	2	43	chr5	80482293	80488063
ENSG00000147465.11	STAR	protein_coding	-0.749257	-0.358087	0.453702	7	7	97	chr8	38143649	38151265
ENSG00000241741.1	RPL7AP30	processed_pseudogene	-0.749228	-0.608597	0.45372	6	7	67	chr4	112788083	112788878
ENSG00000240793.1	UBA52P8	processed_pseudogene	-0.749198	-0.416819	0.453738	21	21	422	chr16	48334471	48334854
ENSG00000121058.4	COIL	protein_coding	0.749142	4.43807	0.453771	2	2	74	chr17	56938187	56961054
ENSG00000139998.14	RAB15	protein_coding	0.749056	0.14973	0.453824	6	6	274	chr14	64945814	64972776
ENSG00000169203.16	NPIPB12	protein_coding	0.749052	0.0476049	0.453826	12	14	181	chr16	29483642	29505999
ENSG00000110921.13	MVK	protein_coding	-0.749034	-0.134379	0.453837	2	2	169	chr12	109573255	109598117
ENSG00000012963.14	UBR7	protein_coding	0.748875	0.434683	0.453932	20	20	127	chr14	93207056	93229215
ENSG00000181192.11	DHTKD1	protein_coding	-0.748801	-1.26768	0.453977	16	16	160	chr10	12068972	12123225
ENSG00000128829.11	EIF2AK4	protein_coding	-0.748555	-0.0764573	0.454125	17	17	259	chr15	39934146	40035591
ENSG00000158246.7	FAM46B	protein_coding	0.748298	1.1274	0.45428	4	5	48	chr1	27005020	27012836
ENSG00000136720.6	HS6ST1	protein_coding	-0.748252	-0.341012	0.454308	6	6	135	chr2	128236716	128318577
ENSG00000227354.6	RBM26-AS1	antisense	0.748092	0.0841065	0.454405	33	33	432	chr13	79406309	79424328
ENSG00000130413.15	STK33	protein_coding	0.747937	0.135015	0.454498	9	9	251	chr11	8391868	8594289
ENSG00000197561.6	ELANE	protein_coding	0.747817	0.412472	0.45457	46	56	779	chr19	851014	856247
ENSG00000144893.12	MED12L	protein_coding	0.747768	0.764932	0.4546	1	1	579	chr3	151085697	151437072
ENSG00000211645.2	IGLV1-50	IG_V_gene	0.747737	0.784492	0.454619	2	3	236	chr22	22327300	22327814
ENSG00000166682.10	TMPRSS5	protein_coding	0.746989	42.0402	0.45507	1	1	122	chr11	113687550	113706373
ENSG00000149575.5	SCN2B	protein_coding	0.746942	0.795364	0.455099	8	8	556	chr11	118161951	118176673
ENSG00000072135.12	PTPN18	protein_coding	-0.746672	-0.940843	0.455262	8	8	168	chr2	130356007	130375409
ENSG00000196569.11	LAMA2	protein_coding	-0.746667	-1.36314	0.455264	5	5	104	chr6	128883141	129516569
ENSG00000211659.2	IGLV3-25	IG_V_gene	0.746441	1.55361	0.455401	13	17	533	chr22	22686726	22687271
ENSG00000115170.13	ACVR1	protein_coding	-0.746376	-1.27765	0.45544	6	7	61	chr2	157736444	157875862
ENSG00000100650.15	SRSF5	protein_coding	-0.746321	-1.20179	0.455474	5	5	43	chr14	69726900	69772005
ENSG00000204604.9	ZNF468	protein_coding	0.746097	0.320773	0.455609	2	2	325	chr19	52838008	52857649
ENSG00000112249.13	ASCC3	protein_coding	0.746087	0.777862	0.455615	19	19	221	chr6	100508194	100881372
ENSG00000205784.2	ARRDC5	protein_coding	-0.746087	-2.16351	0.455615	4	4	723	chr19	4890437	4902867
ENSG00000081041.8	CXCL2	protein_coding	-0.746066	-1.38793	0.455628	5	5	65	chr4	74097035	74099293
ENSG00000172867.3	KRT2	protein_coding	0.745847	2.47864	0.45576	1	1	70	chr12	52644558	52652164
ENSG00000122068.12	FYTTD1	protein_coding	-0.745483	-2.9641	0.45598	4	4	38	chr3	197737179	197787596
ENSG00000117174.10	ZNHIT6	protein_coding	-0.745418	-0.163473	0.456019	5	5	230	chr1	85649423	85708433
ENSG00000100285.9	NEFH	protein_coding	0.74537	0.511861	0.456048	9	9	117	chr22	29480230	29491390
ENSG00000130005.12	GAMT	protein_coding	-0.745351	-1.74938	0.456059	6	8	83	chr19	1397026	1401570
ENSG00000136261.14	BZW2	protein_coding	-0.745333	-0.574236	0.456071	11	11	81	chr7	16646131	16706523
ENSG00000167632.14	TRAPPC9	protein_coding	-0.745254	-0.761963	0.456118	11	11	135	chr8	139730343	140458579
ENSG00000064995.16	TAF11	protein_coding	0.745093	4.98078	0.456215	3	3	192	chr6	34877778	34888089
ENSG00000108344.14	PSMD3	protein_coding	0.745075	1.6984	0.456226	4	4	102	chr17	39980797	39997960
ENSG00000143669.13	LYST	protein_coding	0.745036	192.432	0.45625	1	1	122	chr1	235661041	235883640
ENSG00000103489.11	XYLT1	protein_coding	0.745007	0.559772	0.456268	6	7	101	chr16	17101769	17470881
ENSG00000135776.4	ABCB10	protein_coding	-0.744655	-10.2472	0.45648	1	1	70	chr1	229516582	229558695
ENSG00000143537.13	ADAM15	protein_coding	0.744445	0.153785	0.456607	17	17	210	chr1	155050566	155062775
ENSG00000122033.14	MTIF3	protein_coding	-0.744276	-0.167899	0.45671	24	24	216	chr13	27435643	27450591
ENSG00000167191.11	GPRC5B	protein_coding	0.74388	0.544886	0.456949	12	13	121	chr16	19856691	19886167
ENSG00000167920.8	TMEM99	protein_coding	0.743659	0.777143	0.457083	12	12	241	chr17	40819106	40836274
ENSG00000106089.11	STX1A	protein_coding	0.743591	6.95867	0.457124	2	2	64	chr7	73699206	73719659
ENSG00000187955.11	COL14A1	protein_coding	0.743332	0.455763	0.45728	15	15	117	chr8	120059780	120372036
ENSG00000006047.12	YBX2	protein_coding	-0.742967	-0.361624	0.457502	14	14	150	chr17	7288252	7294615
ENSG00000122203.14	KIAA1191	protein_coding	0.742836	0.300038	0.457581	14	14	125	chr5	176346061	176361968
ENSG00000176371.13	ZSCAN2	protein_coding	-0.742706	-2.09038	0.45766	1	1	99	chr15	84600986	84627796
ENSG00000106133.17	NSUN5P2	transcribed_unprocessed_pseudogene	0.742298	0.156299	0.457907	22	22	391	chr7	72947581	72954790
ENSG00000081019.13	RSBN1	protein_coding	0.742268	1.03617	0.457925	9	9	96	chr1	113761832	113812476
ENSG00000166535.19	A2ML1	protein_coding	-0.742064	-8.32556	0.458048	2	2	86	chr12	8822472	8887001
ENSG00000131375.9	CAPN7	protein_coding	-0.74191	-0.890776	0.458142	12	13	73	chr3	15206152	15252918
ENSG00000135390.17	ATP5G2	protein_coding	-0.741904	-0.339815	0.458145	2	2	240	chr12	53632726	53677408
ENSG00000248780.1	ARL4AP2	processed_pseudogene	0.741873	0.471113	0.458164	2	2	355	chr4	40786110	40786710
ENSG00000105227.14	PRX	protein_coding	-0.741817	-0.297452	0.458198	6	6	101	chr19	40393768	40413366
ENSG00000163661.3	PTX3	protein_coding	-0.741639	-0.512222	0.458306	5	5	92	chr3	157436789	157443628
ENSG00000168461.12	RAB31	protein_coding	-0.741454	-1.14437	0.458418	15	15	131	chr18	9708165	9862551
ENSG00000228981.3	RP11-364L4.1	processed_pseudogene	0.741405	0.495262	0.458448	3	3	99	chr4	143349275	143350117
ENSG00000154269.14	ENPP3	protein_coding	0.741288	0.389201	0.458519	31	31	495	chr6	131628442	131747418
ENSG00000148308.17	GTF3C5	protein_coding	0.741078	0.557278	0.458646	9	9	140	chr9	133030675	133058503
ENSG00000162032.15	SPSB3	protein_coding	0.740969	1.57611	0.458712	7	7	118	chr16	1776712	1793700
ENSG00000253729.7	PRKDC	protein_coding	0.740892	1.70985	0.458759	4	4	101	chr8	47773108	47960183
ENSG00000183530.13	PRR14L	protein_coding	0.740557	1.24142	0.458962	11	11	123	chr22	31676256	31750140
ENSG00000008226.19	DLEC1	protein_coding	-0.740527	-0.734906	0.45898	10	10	98	chr3	38039205	38123549
ENSG00000018510.13	AGPS	protein_coding	0.740452	0.782389	0.459025	8	10	117	chr2	177392644	177559299
ENSG00000245667.2	RP5-940J5.8	antisense	0.740354	0.336152	0.459085	31	37	550	chr12	6543504	6544931
ENSG00000048342.15	CC2D2A	protein_coding	-0.740292	-0.094452	0.459123	10	10	103	chr4	15469865	15601557
ENSG00000068885.14	IFT80	protein_coding	0.74027	1.10603	0.459136	14	14	132	chr3	160256986	160399880
ENSG00000130812.10	ANGPTL6	protein_coding	0.740064	0.519397	0.459261	2	2	502	chr19	10092338	10102796
ENSG00000060688.12	SNRNP40	protein_coding	-0.739774	-0.913457	0.459437	6	6	58	chr1	31259568	31296782
ENSG00000248415.1	GAPDHP61	processed_pseudogene	0.73977	0.503838	0.45944	17	17	338	chr15	64528667	64529671
ENSG00000117448.13	AKR1A1	protein_coding	0.739555	1685.94	0.45957	1	1	100	chr1	45550543	45570049
ENSG00000222898.1	RN7SKP97	misc_RNA	-0.739505	-0.186114	0.4596	13	15	317	chr8	61631680	61632012
ENSG00000176209.11	SMIM19	protein_coding	-0.739406	-0.0466587	0.45966	4	4	327	chr8	42541155	42555193
ENSG00000016602.9	CLCA4	protein_coding	0.739307	0.755842	0.459721	19	19	545	chr1	86547078	86580754
ENSG00000181754.6	AMIGO1	protein_coding	0.738746	0.0752758	0.460061	3	3	271	chr1	109504175	109509738
ENSG00000225194.2	LINC00092	lincRNA	0.738729	0.304886	0.460071	16	16	514	chr9	96019732	96027965
ENSG00000230982.1	DSTNP1	processed_pseudogene	0.738553	6.06263	0.460179	3	3	105	chr21	46653558	46654022
ENSG00000138709.17	LARP1B	protein_coding	-0.738478	-0.851792	0.460224	5	5	91	chr4	128061268	128222931
ENSG00000158545.15	ZC3H18	protein_coding	-0.73845	-1.44025	0.460241	4	4	68	chr16	88570381	88631966
ENSG00000237550.5	RPL9P9	transcribed_processed_pseudogene	-0.738299	-3.44578	0.460333	2	2	51	chr15	82372196	82372912
ENSG00000115641.18	FHL2	protein_coding	0.738138	0.877207	0.460431	7	7	112	chr2	105357712	105438513
ENSG00000005243.9	COPZ2	protein_coding	0.737953	0.204749	0.460543	9	9	137	chr17	48026167	48038030
ENSG00000204253.4	HNRNPCP2	processed_pseudogene	0.737933	13.0318	0.460555	2	2	63	chr2	189923336	189924216
ENSG00000160991.15	ORAI2	protein_coding	-0.737875	-0.137788	0.46059	10	10	176	chr7	102433106	102456821
ENSG00000186235.10	AC016757.3	processed_transcript	-0.737852	-0.0575542	0.460604	38	42	353	chr2	238224552	238231613
ENSG00000175730.8	BAK1P1	processed_pseudogene	-0.737768	-0.211458	0.460655	25	25	361	chr20	32690180	32690815
ENSG00000100628.11	ASB2	protein_coding	-0.737564	-0.776611	0.460779	9	10	92	chr14	93934153	93976791
ENSG00000142655.12	PEX14	protein_coding	0.737501	1.20745	0.460818	7	7	82	chr1	10474887	10630758
ENSG00000019549.9	SNAI2	protein_coding	0.737488	1.05159	0.460826	2	2	75	chr8	48917768	48921740
ENSG00000222365.1	SNORD12B	snoRNA	-0.737359	-0.0595529	0.460904	29	36	70	chr20	49280319	49280409
ENSG00000075240.16	GRAMD4	protein_coding	0.737283	1.11796	0.46095	1	1	140	chr22	46576012	46679790
ENSG00000135637.13	CCDC142	protein_coding	0.737283	8.04012	0.46095	1	1	48	chr2	74471986	74483408
ENSG00000035720.7	STAP1	protein_coding	0.737183	0.330252	0.461011	15	15	425	chr4	67558728	67607337
ENSG00000156787.16	TBC1D31	protein_coding	0.737138	3.11338	0.461039	7	7	163	chr8	123041968	123152153
ENSG00000250251.6	PKD1P6	transcribed_unprocessed_pseudogene	-0.737078	-0.339536	0.461075	13	15	211	chr16	15125242	15154564
ENSG00000182307.12	C8orf33	protein_coding	0.736959	2.06559	0.461147	7	8	128	chr8	145052378	145056030
ENSG00000105732.12	ZNF574	protein_coding	-0.736807	-1.42077	0.46124	5	9	110	chr19	42068477	42081549
ENSG00000163736.3	PPBP	protein_coding	0.736785	1.98214	0.461253	11	11	371	chr4	73987038	73988197
ENSG00000163875.15	MEAF6	protein_coding	0.736593	0.0715203	0.46137	14	14	256	chr1	37492575	37514774
ENSG00000121454.5	LHX4	protein_coding	-0.736418	-0.241079	0.461476	25	25	194	chr1	180230286	180278982
ENSG00000065328.16	MCM10	protein_coding	0.736238	0.671254	0.461586	24	27	644	chr10	13161554	13211104
ENSG00000104497.13	SNX16	protein_coding	-0.736182	-0.0542141	0.46162	1	1	282	chr8	81799581	81842866
ENSG00000011295.15	TTC19	protein_coding	0.736165	0.062385	0.46163	6	6	245	chr17	15999380	16045015
ENSG00000119866.20	BCL11A	protein_coding	-0.735923	-0.495777	0.461778	35	35	500	chr2	60451167	60553567
ENSG00000229671.1	LINC01150	lincRNA	-0.735764	-0.308597	0.461874	20	22	257	chr11	1902647	1907915
ENSG00000144597.13	EAF1	protein_coding	-0.735605	-1.80988	0.461971	4	4	108	chr3	15427355	15450635
ENSG00000213694.3	S1PR3	protein_coding	-0.73523	-0.381649	0.462199	24	24	617	chr9	88991447	89005010
ENSG00000125520.13	SLC2A4RG	protein_coding	-0.735068	-1.53199	0.462298	7	7	95	chr20	63739861	63743505
ENSG00000164220.6	F2RL2	protein_coding	0.735019	0.0720231	0.462328	30	31	561	chr5	76615482	76623434
ENSG00000173868.11	PHOSPHO1	protein_coding	-0.734921	-0.752923	0.462388	5	5	73	chr17	49223362	49230766
ENSG00000156858.11	PRR14	protein_coding	0.734764	1.17418	0.462483	7	7	106	chr16	30650729	30656440
ENSG00000171159.4	C9orf16	protein_coding	-0.734744	-2.36521	0.462495	4	4	134	chr9	128160260	128163928
ENSG00000124802.11	EEF1E1	protein_coding	-0.734603	-0.764048	0.462581	2	2	112	chr6	8073360	8102578
ENSG00000227543.4	SPAG5-AS1	processed_transcript	0.734541	0.495925	0.462619	5	5	73	chr17	28598790	28617377
ENSG00000091640.7	SPAG7	protein_coding	-0.734474	-0.843191	0.46266	1	1	340	chr17	4959226	4967872
ENSG00000180901.10	KCTD2	protein_coding	-0.73402	-0.784536	0.462937	2	2	216	chr17	75032575	75065889
ENSG00000168269.8	FOXI1	protein_coding	-0.733631	-1.03475	0.463174	5	5	182	chr5	170105897	170109725
ENSG00000229859.9	PGA3	protein_coding	-0.733621	-1.13771	0.46318	1	1	488	chr11	61203380	61213098
ENSG00000212743.2	RP11-563J2.3	lincRNA	-0.733522	-4.19529	0.46324	1	1	220	chr10	6350316	6352762
ENSG00000186111.9	PIP5K1C	protein_coding	0.733495	0.46704	0.463257	10	13	190	chr19	3630183	3700479
ENSG00000173846.12	PLK3	protein_coding	0.733443	3.93505	0.463289	2	2	75	chr1	44800225	44805990
ENSG00000196565.13	HBG2	protein_coding	0.733333	2.25524	0.463356	4	4	181	chr11	5253190	5645789
ENSG00000131238.16	PPT1	protein_coding	-0.733216	-0.18359	0.463427	6	6	209	chr1	40072705	40097703
ENSG00000176244.6	ACBD7	protein_coding	-0.733171	-0.658439	0.463454	4	4	600	chr10	15077523	15088776
ENSG00000184588.17	PDE4B	protein_coding	-0.73316	-2.74079	0.463461	6	6	89	chr1	65792514	66374579
ENSG00000145388.14	METTL14	protein_coding	0.733066	0.299148	0.463518	13	13	149	chr4	118685368	118715433
ENSG00000156463.17	SH3RF2	protein_coding	0.733048	1.0282	0.463529	15	15	479	chr5	145936579	146081791
ENSG00000149923.13	PPP4C	protein_coding	0.732894	1.54222	0.463623	6	6	56	chr16	30075978	30085377
ENSG00000132840.9	BHMT2	protein_coding	0.732415	0.252913	0.463915	26	27	507	chr5	79069717	79089466
ENSG00000103415.11	HMOX2	protein_coding	0.732308	0.66692	0.463981	2	2	189	chr16	4474690	4510347
ENSG00000182621.17	PLCB1	protein_coding	0.732242	0.280741	0.464021	37	38	835	chr20	8077251	8968360
ENSG00000162618.13	ADGRL4	protein_coding	-0.732104	-0.486105	0.464105	19	21	560	chr1	78889764	79006718
ENSG00000121775.17	TMEM39B	protein_coding	-0.731984	-6.00437	0.464178	2	2	61	chr1	32072031	32102866
ENSG00000267265.5	CTC-550B14.7	antisense	-0.731948	-0.179893	0.4642	2	2	319	chr19	55006193	55048086
ENSG00000101310.14	SEC23B	protein_coding	-0.731679	-2.05743	0.464365	6	6	249	chr20	18507493	18561415
ENSG00000171757.15	LRRC34	protein_coding	0.731611	0.24046	0.464406	13	13	172	chr3	169793428	169812986
ENSG00000135823.13	STX6	protein_coding	0.731153	0.196526	0.464686	12	13	121	chr1	180972712	181023121
ENSG00000254004.6	ZNF260	protein_coding	-0.730862	-0.346078	0.464863	19	19	222	chr19	36510695	36528660
ENSG00000078900.14	TP73	protein_coding	0.730841	0.423655	0.464877	2	2	176	chr1	3652520	3736201
ENSG00000242325.1	RPS12P31	processed_pseudogene	-0.730707	-0.93455	0.464958	12	12	229	chr19	32636078	32636475
ENSG00000170390.15	DCLK2	protein_coding	-0.730482	-0.043638	0.465095	24	24	514	chr4	150078274	150257457
ENSG00000223804.5	CH17-472G23.2	transcribed_unprocessed_pseudogene	0.730462	0.664207	0.465108	7	8	344	chr1	120267334	120341871
ENSG00000205485.13	AC004980.7	transcribed_unprocessed_pseudogene	-0.730188	-0.0846981	0.465275	32	33	415	chr7	76549360	76627982
ENSG00000164144.15	ARFIP1	protein_coding	0.730174	0.0429673	0.465284	20	21	328	chr4	152779937	152918463
ENSG00000166046.10	TCP11L2	protein_coding	-0.729993	-0.308245	0.465395	9	9	137	chr12	106301929	106347015
ENSG00000114331.13	ACAP2	protein_coding	0.729962	1.66798	0.465414	19	19	187	chr3	195274736	195443078
ENSG00000198612.10	COPS8	protein_coding	0.729959	0.866911	0.465415	4	4	103	chr2	237085312	237100466
ENSG00000100196.10	KDELR3	protein_coding	-0.729937	-0.349906	0.465428	19	19	247	chr22	38468062	38483447
ENSG00000254887.1	CTC-378H22.1	processed_transcript	-0.729911	-0.678299	0.465445	13	14	247	chr19	42132555	42137099
ENSG00000159086.14	PAXBP1	protein_coding	0.729816	1.12089	0.465503	6	6	126	chr21	32733899	32771858
ENSG00000185736.15	ADARB2	protein_coding	0.72935	0.0266792	0.465788	38	40	894	chr10	1177318	1737476
ENSG00000231312.6	AC007246.3	antisense	0.729051	0.100627	0.465971	13	13	159	chr2	39436637	39665343
ENSG00000115459.17	ELMOD3	protein_coding	-0.728954	-0.384797	0.46603	11	11	87	chr2	85354394	85391752
ENSG00000205578.5	POM121B	unprocessed_pseudogene	-0.728896	-0.162149	0.466065	22	24	261	chr7	73293497	73301161
ENSG00000215267.8	AKR1C7P	transcribed_unprocessed_pseudogene	0.728789	36.0493	0.466131	2	2	162	chr10	5275173	5288470
ENSG00000188672.17	RHCE	protein_coding	-0.728708	-0.126549	0.46618	3	3	215	chr1	25362249	25430192
ENSG00000182326.14	C1S	protein_coding	-0.728605	-1.25948	0.466243	3	4	84	chr12	6988259	7071032
ENSG00000214820.3	MPRIPP1	processed_pseudogene	0.728316	0.264373	0.46642	1	1	169	chr3	44579938	44581026
ENSG00000235257.8	ITGA9-AS1	processed_transcript	-0.7283	-98.7436	0.46643	1	1	518	chr3	37745432	37861780
ENSG00000137936.16	BCAR3	protein_coding	0.728153	105.737	0.46652	1	1	158	chr1	93561786	93847150
ENSG00000145216.15	FIP1L1	protein_coding	-0.728134	-0.853255	0.466532	9	9	102	chr4	53377643	53460861
ENSG00000173801.16	JUP	protein_coding	0.728025	0.133503	0.466598	7	7	179	chr17	41754604	41786931
ENSG00000152382.5	TADA1	protein_coding	-0.727846	-0.12745	0.466708	22	23	197	chr1	166856510	166876327
ENSG00000132561.13	MATN2	protein_coding	-0.727789	-0.715607	0.466743	5	5	106	chr8	97868840	98036716
ENSG00000108433.16	GOSR2	protein_coding	0.727709	0.189201	0.466791	19	20	183	chr17	46923075	46975524
ENSG00000136114.15	THSD1	protein_coding	0.727474	0.141035	0.466936	4	4	82	chr13	52377167	52406494
ENSG00000260052.1	CTC-527H23.3	lincRNA	0.727418	6.02345	0.46697	2	2	95	chr16	48637143	48638719
ENSG00000031698.12	SARS	protein_coding	0.727303	2.90402	0.46704	4	4	48	chr1	109213918	109238169
ENSG00000188566.13	NDOR1	protein_coding	-0.72705	-0.882968	0.467195	2	7	75	chr9	137205695	137217009
ENSG00000135929.8	CYP27A1	protein_coding	0.727048	0.043224	0.467196	8	9	145	chr2	218781756	218815293
ENSG00000106537.7	TSPAN13	protein_coding	0.727041	1.02611	0.467201	14	15	122	chr7	16753535	16784536
ENSG00000133961.19	NUMB	protein_coding	0.727003	5.21813	0.467224	8	10	135	chr14	73275107	73463642
ENSG00000176387.6	HSD11B2	protein_coding	-0.726914	-0.328061	0.467279	4	4	71	chr16	67430652	67437553
ENSG00000159363.17	ATP13A2	protein_coding	-0.726857	-1.42661	0.467313	12	12	130	chr1	16985958	17011928
ENSG00000108671.9	PSMD11	protein_coding	-0.726857	-1.57409	0.467313	6	6	87	chr17	32444261	32483318
ENSG00000160299.16	PCNT	protein_coding	-0.726855	-0.116232	0.467315	13	13	176	chr21	46324122	46445769
ENSG00000159958.6	TNFRSF13C	protein_coding	0.726791	0.59354	0.467354	13	15	132	chr22	41922023	41926818
ENSG00000111269.2	CREBL2	protein_coding	0.726156	0.973871	0.467743	8	9	100	chr12	12611827	12645108
ENSG00000143228.12	NUF2	protein_coding	-0.725857	-1.96453	0.467927	5	5	66	chr1	163266576	163355764
ENSG00000077942.18	FBLN1	protein_coding	-0.725786	-0.752809	0.46797	15	15	133	chr22	45502238	45601135
ENSG00000112306.7	RPS12	protein_coding	-0.725696	-0.602099	0.468025	9	9	129	chr6	132814441	132817564
ENSG00000113971.19	NPHP3	protein_coding	-0.725232	-0.0806101	0.46831	27	28	518	chr3	132681625	132722442
ENSG00000228474.5	OST4	protein_coding	-0.725156	-1.60083	0.468356	3	3	77	chr2	27070472	27071773
ENSG00000122515.14	ZMIZ2	protein_coding	-0.724979	-0.280805	0.468465	18	18	175	chr7	44748581	44769881
ENSG00000214425.7	LRRC37A4P	transcribed_unprocessed_pseudogene	-0.724978	-0.0520732	0.468466	9	11	335	chr17	45506741	45550335
ENSG00000107562.16	CXCL12	protein_coding	0.724759	64.8145	0.4686	1	1	82	chr10	44370165	44386493
ENSG00000122862.4	SRGN	protein_coding	0.724723	1.77438	0.468622	7	7	72	chr10	69088106	69104811
ENSG00000205268.10	PDE7A	protein_coding	-0.724588	-12.9678	0.468705	3	3	80	chr8	65717510	65842322
ENSG00000165312.6	OTUD1	protein_coding	-0.724514	-8.0543	0.46875	2	2	49	chr10	23439458	23442390
ENSG00000198732.10	SMOC1	protein_coding	-0.724413	-0.543142	0.468812	7	7	153	chr14	69854131	70032366
ENSG00000170540.14	ARL6IP1	protein_coding	0.724359	0.13865	0.468845	3	3	136	chr16	18791667	18801678
ENSG00000110851.11	PRDM4	protein_coding	-0.724333	-0.0743931	0.468861	22	23	166	chr12	107732866	107761272
ENSG00000059728.10	MXD1	protein_coding	-0.724221	-1.56976	0.46893	7	7	78	chr2	69897688	69942945
ENSG00000171916.16	LGALS9C	protein_coding	0.723912	0.0484578	0.46912	4	4	196	chr17	18476737	18494945
ENSG00000227373.5	RP11-160H22.5	lincRNA	0.723751	0.0951556	0.469219	9	9	218	chr1	174115300	174160004
ENSG00000226125.1	LINC01907	lincRNA	-0.723712	-1.63644	0.469243	2	2	483	chr2	230690921	230700529
ENSG00000168724.14	DNAJC21	protein_coding	0.723621	0.348306	0.469299	5	5	230	chr5	34929593	34958964
ENSG00000196705.8	ZNF431	protein_coding	-0.723456	-0.0645033	0.4694	26	30	331	chr19	21142024	21196053
ENSG00000186577.12	C6orf1	protein_coding	-0.723353	-1.20911	0.469463	6	6	50	chr6	34246380	34249470
ENSG00000196935.8	SRGAP1	protein_coding	-0.72313	-9.32912	0.4696	1	1	163	chr12	63844293	64162221
ENSG00000106976.20	DNM1	protein_coding	0.723101	0.756933	0.469618	8	8	125	chr9	128191655	128255246
ENSG00000249825.5	CTD-2201I18.1	antisense	-0.722943	-0.194979	0.469715	32	32	483	chr5	80052374	80083654
ENSG00000204614.8	TRIM40	protein_coding	0.722889	1.45356	0.469748	2	2	141	chr6	30136108	30148735
ENSG00000159063.12	ALG8	protein_coding	0.722725	0.0834388	0.469849	3	3	207	chr11	78100936	78139660
ENSG00000131143.8	COX4I1	protein_coding	-0.722564	-1.27863	0.469948	17	19	199	chr16	85798633	85807044
ENSG00000073536.17	NLE1	protein_coding	-0.722527	-3.48743	0.469971	3	3	120	chr17	35128753	35142315
ENSG00000099999.14	RNF215	protein_coding	0.722238	0.280901	0.470148	11	11	142	chr22	30368811	30421771
ENSG00000103042.8	SLC38A7	protein_coding	0.722126	3.19217	0.470217	3	3	125	chr16	58665109	58685104
ENSG00000166579.15	NDEL1	protein_coding	0.721696	1.57315	0.470481	5	5	76	chr17	8413131	8490411
ENSG00000169474.4	SPRR1A	protein_coding	-0.72146	-0.703195	0.470626	19	19	459	chr1	152985231	152985500
ENSG00000177119.15	ANO6	protein_coding	-0.721326	-1.17383	0.470709	5	5	93	chr12	45215987	45440404
ENSG00000125631.7	HTR5BP	transcribed_unprocessed_pseudogene	-0.721293	-0.818564	0.470729	13	14	383	chr2	117859427	117934942
ENSG00000183628.12	DGCR6	protein_coding	0.721239	0.0544553	0.470763	25	28	285	chr22	18906028	18914238
ENSG00000062598.17	ELMO2	protein_coding	-0.720942	-1.82187	0.470945	9	9	83	chr20	46366049	46432985
ENSG00000244620.1	AL122127.25	lincRNA	-0.72087	-0.0946022	0.47099	22	25	69	chr14	105890084	105896577
ENSG00000197744.5	PTMAP2	processed_pseudogene	-0.720838	-1.59166	0.471009	3	3	69	chr5	118973796	118974122
ENSG00000227508.6	LINC01624	lincRNA	-0.720817	-0.304814	0.471022	6	7	227	chr6	170272474	170279887
ENSG00000253167.1	WASHC5-AS1	antisense	0.720697	0.273429	0.471096	32	32	448	chr8	125040684	125044989
ENSG00000196781.14	TLE1	protein_coding	0.720635	0.455352	0.471134	12	12	102	chr9	81583683	81689305
ENSG00000100600.14	LGMN	protein_coding	0.719916	1.98198	0.471577	4	4	58	chr14	92703807	92748702
ENSG00000084207.15	GSTP1	protein_coding	0.719906	0.596496	0.471583	10	11	195	chr11	67583595	67586660
ENSG00000188312.13	CENPP	protein_coding	-0.719855	-0.0752166	0.471614	15	16	459	chr9	92325484	92620533
ENSG00000100865.14	CINP	protein_coding	0.719823	0.580056	0.471634	7	7	101	chr14	102341102	102362916
ENSG00000163820.14	FYCO1	protein_coding	-0.719601	-0.253139	0.47177	19	19	216	chr3	45917899	45995824
ENSG00000171729.13	TMEM51	protein_coding	-0.71958	-0.225705	0.471783	18	20	217	chr1	15152532	15220480
ENSG00000205269.5	TMEM170B	protein_coding	-0.719403	-0.108917	0.471893	18	18	167	chr6	11538278	11583524
ENSG00000204228.3	HSD17B8	protein_coding	0.718971	0.229136	0.472159	26	27	320	chr6	33204642	33206831
ENSG00000118762.7	PKD2	protein_coding	0.718841	0.483225	0.472239	14	14	184	chr4	88007668	88077777
ENSG00000101417.11	PXMP4	protein_coding	0.718669	2.98142	0.472345	6	6	135	chr20	33702754	33720319
ENSG00000150347.14	ARID5B	protein_coding	0.718511	1.00972	0.472442	13	13	147	chr10	61901300	62096944
ENSG00000120265.16	PCMT1	protein_coding	0.718197	0.678034	0.472636	12	12	161	chr6	149749443	149811420
ENSG00000130733.10	YIPF2	protein_coding	0.71819	5.57352	0.47264	1	1	87	chr19	10922185	10928681
ENSG00000142453.11	CARM1	protein_coding	-0.71819	-11.2169	0.47264	1	1	109	chr19	10871513	10923070
ENSG00000156345.17	CDK20	protein_coding	-0.717957	-0.524936	0.472784	5	5	113	chr9	87966446	87974753
ENSG00000010310.8	GIPR	protein_coding	-0.717851	-0.276873	0.472849	13	15	143	chr19	45668244	45683724
ENSG00000171150.7	SOCS5	protein_coding	-0.717703	-0.326933	0.472941	12	12	118	chr2	46698952	46763129
ENSG00000100167.19	2020-09-03	protein_coding	-0.71756	-0.786951	0.473029	10	11	88	chr22	41976272	41998221
ENSG00000100906.10	NFKBIA	protein_coding	0.717449	0.701052	0.473097	9	9	71	chr14	35401511	35404746
ENSG00000197746.13	PSAP	protein_coding	0.717346	1.55435	0.473161	6	7	105	chr10	71816298	71851375
ENSG00000147813.15	NAPRT	protein_coding	0.717252	0.0646648	0.473219	10	11	559	chr8	143574785	143578613
ENSG00000198920.9	KIAA0753	protein_coding	-0.717172	-0.0676809	0.473268	7	7	232	chr17	6578148	6640927
ENSG00000205189.11	ZBTB10	protein_coding	0.717144	1.32762	0.473285	6	7	99	chr8	80485619	80526265
ENSG00000225920.2	RIMKLBP2	processed_pseudogene	0.717106	4.40234	0.473309	2	2	462	chr1	219199914	219200567
ENSG00000202415.1	RN7SKP269	misc_RNA	-0.717054	-9.81	0.473341	2	2	117	chr1	9947318	9947636
ENSG00000267212.1	CTD-2659N19.9	lincRNA	0.716894	0.0547225	0.473439	24	27	45	chr19	12784539	12785101
ENSG00000160294.10	MCM3AP	protein_coding	0.716339	0.0925362	0.473782	26	27	311	chr21	46235126	46286297
ENSG00000153551.13	CMTM7	protein_coding	0.71628	0.480169	0.473818	7	7	163	chr3	32391671	32483067
ENSG00000168701.18	TMEM208	protein_coding	-0.716195	-4.12852	0.473871	2	2	77	chr16	67227113	67229278
ENSG00000167968.12	DNASE1L2	protein_coding	0.716184	0.594591	0.473878	9	9	81	chr16	2235816	2238711
ENSG00000196535.15	MYO18A	protein_coding	0.71592	0.310174	0.474041	12	12	184	chr17	29071124	29180412
ENSG00000174282.11	ZBTB4	protein_coding	-0.715677	-2.5745	0.474191	7	8	122	chr17	7459366	7484263
ENSG00000148057.15	IDNK	protein_coding	0.715597	1.12654	0.47424	1	1	183	chr9	83623049	83644130
ENSG00000140107.10	SLC25A47	protein_coding	0.715587	0.352573	0.474246	26	26	393	chr14	100323337	100330378
ENSG00000223396.2	RP11-134G8.5	lincRNA	0.715514	0.112927	0.474292	9	9	173	chr1	201518703	201530474
ENSG00000139354.10	GAS2L3	protein_coding	-0.715506	-1.15442	0.474296	14	14	106	chr12	100573683	100628286
ENSG00000138092.10	CENPO	protein_coding	0.715298	0.0369706	0.474425	7	7	155	chr2	24793136	24822376
ENSG00000154127.9	UBASH3B	protein_coding	-0.715141	-0.374055	0.474522	14	16	102	chr11	122655675	122814473
ENSG00000183735.9	TBK1	protein_coding	0.714862	2.51729	0.474694	9	9	124	chr12	64451880	64502108
ENSG00000132600.16	PRMT7	protein_coding	0.714756	0.125572	0.47476	12	12	340	chr16	68310974	68358553
ENSG00000079999.13	KEAP1	protein_coding	-0.71474	-1.99562	0.47477	1	1	91	chr19	10486120	10503741
ENSG00000267197.1	CTC-429L19.3	sense_intronic	-0.71474	-1.69743	0.47477	1	1	408	chr19	10490339	10491000
ENSG00000225032.5	RP11-228B15.4	antisense	-0.714727	-0.227232	0.474778	12	13	164	chr9	127816066	127822520
ENSG00000100764.13	PSMC1	protein_coding	0.714334	0.538272	0.47502	15	15	117	chr14	90256495	90275429
ENSG00000088899.14	LZTS3	protein_coding	0.714165	0.250202	0.475125	20	22	174	chr20	3162617	3173592
ENSG00000143641.9	GALNT2	protein_coding	0.713801	1.81042	0.47535	1	1	79	chr1	230057990	230282124
ENSG00000141028.6	CDRT15P1	unprocessed_pseudogene	0.713724	0.040835	0.475398	13	16	628	chr17	14024514	14025488
ENSG00000109606.12	DHX15	protein_coding	0.71361	2.37937	0.475468	8	8	83	chr4	24517441	24584550
ENSG00000211696.2	TRGV8	TR_V_gene	-0.713572	-1.28778	0.475492	5	5	117	chr7	38330343	38330935
ENSG00000162241.12	SLC25A45	protein_coding	-0.713548	-1.26307	0.475507	4	4	79	chr11	65375192	65383701
ENSG00000172361.5	CFAP53	protein_coding	0.713314	2.98222	0.475652	3	3	67	chr18	50227193	50266522
ENSG00000134899.18	ERCC5	protein_coding	0.713074	69.6249	0.4758	1	1	108	chr13	102844844	102876001
ENSG00000167377.17	ZNF23	protein_coding	0.712964	0.139053	0.475868	23	23	298	chr16	71447597	71463095
ENSG00000101574.14	METTL4	protein_coding	-0.712632	-0.134198	0.476073	34	40	237	chr18	2537525	2571509
ENSG00000131018.22	SYNE1	protein_coding	0.711895	2.67614	0.47653	1	1	124	chr6	152121684	152637801
ENSG00000168070.11	MAJIN	protein_coding	-0.711894	-0.722338	0.47653	8	8	225	chr11	64937517	64972085
ENSG00000175054.14	ATR	protein_coding	-0.711723	-0.509899	0.476636	18	18	142	chr3	142449235	142578826
ENSG00000182749.5	PAQR7	protein_coding	-0.711455	-0.655235	0.476802	6	6	113	chr1	25861210	25871253
ENSG00000110880.10	CORO1C	protein_coding	0.711249	0.999011	0.47693	1	1	111	chr12	108645109	108731596
ENSG00000114923.16	SLC4A3	protein_coding	-0.71123	-0.78922	0.476942	5	5	76	chr2	219627327	219641980
ENSG00000160993.3	ALKBH4	protein_coding	-0.711129	-2.64648	0.477004	3	3	31	chr7	102456238	102464876
ENSG00000116030.16	SUMO1	protein_coding	0.711026	3.79102	0.477068	4	5	44	chr2	202206180	202238608
ENSG00000142235.8	LMTK3	protein_coding	-0.71041	-2.16489	0.47745	1	1	616	chr19	48485271	48513189
ENSG00000104388.14	RAB2A	protein_coding	0.709785	0.231345	0.477837	7	7	232	chr8	60516857	60623627
ENSG00000214655.10	ZSWIM8	protein_coding	-0.709765	-1.0948	0.47785	3	3	56	chr10	73785582	73801797
ENSG00000198929.12	NOS1AP	protein_coding	-0.709489	-0.306307	0.478021	29	29	645	chr1	162069774	162370475
ENSG00000105281.12	SLC1A5	protein_coding	0.70941	1.92518	0.47807	3	3	193	chr19	46774883	46788594
ENSG00000032742.17	IFT88	protein_coding	0.709372	0.0360475	0.478094	9	9	305	chr13	20567069	20691437
ENSG00000135912.10	TTLL4	protein_coding	0.709282	0.25323	0.478149	6	7	139	chr2	218710845	218755416
ENSG00000225791.6	TRAM2-AS1	lincRNA	-0.708999	-0.983572	0.478325	4	4	113	chr6	52577307	52583993
ENSG00000134954.14	ETS1	protein_coding	-0.708959	-73.7067	0.47835	1	1	67	chr11	128458761	128587558
ENSG00000167723.14	TRPV3	protein_coding	-0.70872	-0.340867	0.478498	4	5	253	chr17	3510502	3557995
ENSG00000214788.2	OOSP1	unitary_pseudogene	0.708463	1.39007	0.478658	6	6	159	chr11	59938455	59995845
ENSG00000197558.11	SSPO	protein_coding	0.70836	0.0988868	0.478722	29	33	574	chr7	149776042	149833965
ENSG00000167778.8	SPRYD3	protein_coding	-0.708291	-0.659641	0.478764	14	14	179	chr12	53064316	53079420
ENSG00000129116.17	PALLD	protein_coding	0.707602	1.83431	0.479192	7	8	138	chr4	168497066	168928457
ENSG00000129187.14	DCTD	protein_coding	0.707521	0.360312	0.479243	16	17	279	chr4	182890060	182917936
ENSG00000105640.12	RPL18A	protein_coding	0.707422	1.19139	0.479304	21	23	165	chr19	17859876	17864153
ENSG00000124785.8	NRN1	protein_coding	0.707373	0.130047	0.479335	11	11	151	chr6	5997999	6007605
ENSG00000143344.15	RGL1	protein_coding	0.707315	0.921632	0.479371	7	7	72	chr1	183636085	183928531
ENSG00000114861.18	FOXP1	protein_coding	0.70728	2.76312	0.479392	5	5	68	chr3	70954693	71583989
ENSG00000151665.12	PIGF	protein_coding	0.707271	0.290352	0.479398	28	28	155	chr2	46580937	46617119
ENSG00000175567.8	UCP2	protein_coding	-0.707183	-0.0856506	0.479453	17	17	220	chr11	73974667	73983307
ENSG00000168395.15	ING5	protein_coding	-0.70698	-0.471034	0.479579	14	19	233	chr2	241687085	241729478
ENSG00000164306.10	PRIMPOL	protein_coding	0.706933	2.30457	0.479608	2	2	190	chr4	184649613	184694963
ENSG00000005156.11	LIG3	protein_coding	0.706928	0.174374	0.479611	30	31	302	chr17	34980494	35009743
ENSG00000135919.12	SERPINE2	protein_coding	0.706846	0.678048	0.479662	9	9	92	chr2	223975112	224039319
ENSG00000073792.15	IGF2BP2	protein_coding	-0.706818	-0.754067	0.47968	9	9	83	chr3	185643739	185825056
ENSG00000184271.16	POU6F1	protein_coding	0.706689	0.552926	0.47976	9	9	103	chr12	51186936	51217708
ENSG00000204060.6	FOXO6	protein_coding	0.706647	0.104071	0.479786	3	3	143	chr1	41361922	41383590
ENSG00000038358.14	EDC4	protein_coding	0.706635	1.01799	0.479794	6	6	44	chr16	67873023	67884503
ENSG00000164008.14	C1orf50	protein_coding	-0.706587	-0.0919012	0.479823	15	16	239	chr1	42767269	42775747
ENSG00000060558.3	GNA15	protein_coding	-0.706585	-0.547743	0.479824	5	6	173	chr19	3136193	3163769
ENSG00000138381.9	ASNSD1	protein_coding	-0.70618	-0.0420495	0.480076	6	6	233	chr2	189661385	189670831
ENSG00000205403.12	CFI	protein_coding	0.706154	1.43556	0.480092	4	4	89	chr4	109740694	109802179
ENSG00000159873.9	CCDC117	protein_coding	-0.706113	-93.8657	0.480118	2	2	64	chr22	28772674	28789301
ENSG00000182885.16	ADGRG3	protein_coding	0.706049	0.359737	0.480158	42	42	605	chr16	57668187	57689378
ENSG00000148300.11	REXO4	protein_coding	-0.706031	-0.319161	0.480169	22	24	181	chr9	133406059	133418096
ENSG00000164266.10	SPINK1	protein_coding	-0.705884	-0.785505	0.48026	1	1	90	chr5	147824568	147831786
ENSG00000188994.12	ZNF292	protein_coding	0.705864	0.314018	0.480273	11	11	145	chr6	87152833	87264196
ENSG00000163399.15	ATP1A1	protein_coding	-0.705853	-10.8431	0.480279	2	2	49	chr1	116372668	116410261
ENSG00000134545.13	KLRC1	protein_coding	-0.705786	-0.0697179	0.480322	34	35	587	chr12	10442264	10454685
ENSG00000101255.10	TRIB3	protein_coding	-0.705544	-0.0590162	0.480472	47	54	230	chr20	362835	397559
ENSG00000123268.8	ATF1	protein_coding	0.705529	0.1032	0.480481	14	15	139	chr12	50763710	50821122
ENSG00000146083.11	RNF44	protein_coding	0.705265	1.14613	0.480645	8	9	69	chr5	176526697	176538025
ENSG00000183340.6	JRKL	protein_coding	-0.704974	-1.33996	0.480827	8	8	91	chr11	96389989	96507574
ENSG00000124571.17	XPO5	protein_coding	-0.704845	-2.09584	0.480907	3	3	66	chr6	43522330	43576075
ENSG00000107951.14	MTPAP	protein_coding	0.704556	0.54074	0.481087	23	23	184	chr10	30309801	30374448
ENSG00000159131.16	GART	protein_coding	0.704529	1.36431	0.481103	7	8	108	chr21	33503931	33543491
ENSG00000134153.9	EMC7	protein_coding	-0.704462	-2.10033	0.481145	12	13	109	chr15	34084017	34101948
ENSG00000171219.8	CDC42BPG	protein_coding	-0.704304	-0.445373	0.481244	11	11	132	chr11	64823387	64844569
ENSG00000091157.13	WDR7	protein_coding	0.704287	0.970588	0.481254	7	7	136	chr18	56651343	57036606
ENSG00000174500.12	GCSAM	protein_coding	-0.704285	-0.804382	0.481255	23	24	487	chr3	112120841	112133305
ENSG00000141965.4	FEM1A	protein_coding	-0.704213	-0.494288	0.4813	1	1	150	chr19	4791681	4801273
ENSG00000101210.10	EEF1A2	protein_coding	-0.704184	-12.1786	0.481318	2	2	126	chr20	63488013	63499315
ENSG00000131378.13	RFTN1	protein_coding	0.703731	3.70139	0.4816	1	1	142	chr3	16313574	16514026
ENSG00000120093.11	HOXB3	protein_coding	-0.703493	-0.082657	0.481749	14	14	393	chr17	48548870	48604912
ENSG00000108828.15	VAT1	protein_coding	0.703472	1.12149	0.481761	7	7	129	chr17	43014605	43025123
ENSG00000138031.14	ADCY3	protein_coding	0.703443	0.0250625	0.48178	1	1	170	chr2	24819169	24919839
ENSG00000168936.10	TMEM129	protein_coding	0.703141	0.416189	0.481968	20	23	372	chr4	1715952	1721358
ENSG00000231160.9	KLF3-AS1	processed_transcript	0.70311	0.0489445	0.481987	28	29	362	chr4	38612701	38664883
ENSG00000111843.13	TMEM14C	protein_coding	-0.70305	-1.33153	0.482024	11	12	145	chr6	10722915	10731129
ENSG00000188483.7	IER5L	protein_coding	-0.703041	-4.33187	0.48203	1	1	78	chr9	129175552	129178262
ENSG00000100664.10	EIF5	protein_coding	-0.703018	-0.834495	0.482044	8	8	61	chr14	103333544	103345025
ENSG00000215014.4	RP5-832C2.5	lincRNA	-0.702984	-1.21852	0.482066	7	7	98	chr1	1574975	1577075
ENSG00000175535.6	PNLIP	protein_coding	0.702793	1.55634	0.482185	5	5	110	chr10	116545931	116567855
ENSG00000144635.8	DYNC1LI1	protein_coding	-0.702779	-0.57076	0.482193	13	13	97	chr3	32525971	32570874
ENSG00000158042.8	MRPL17	protein_coding	0.702722	4.82048	0.482229	2	2	53	chr11	6680782	6683401
ENSG00000184838.14	PRR16	protein_coding	0.702363	0.373187	0.482453	28	28	632	chr5	120464278	120687332
ENSG00000175756.13	AURKAIP1	protein_coding	0.702136	17.8197	0.482594	4	4	54	chr1	1373730	1375495
ENSG00000105612.8	DNASE2	protein_coding	-0.702086	-1.25881	0.482625	10	10	119	chr19	12875211	12881468
ENSG00000150967.17	ABCB9	protein_coding	0.701908	0.306129	0.482737	11	12	180	chr12	122920951	122981649
ENSG00000136152.14	COG3	protein_coding	-0.701774	-225.923	0.48282	1	1	127	chr13	45464898	45536630
ENSG00000010295.19	IFFO1	protein_coding	-0.701728	-1.67881	0.482849	7	7	95	chr12	6538375	6556083
ENSG00000163605.14	PPP4R2	protein_coding	-0.701725	-1.43412	0.482851	15	15	124	chr3	72996785	73069199
ENSG00000174365.19	SNHG11	processed_transcript	-0.701513	-0.723494	0.482983	7	7	80	chr20	38446691	38450921
ENSG00000259940.2	CTD-3203P2.1	antisense	-0.701389	-0.393741	0.48306	1	1	151	chr16	27213308	27214993
ENSG00000113790.10	EHHADH	protein_coding	0.701095	0.133534	0.483244	10	11	88	chr3	185190624	185281990
ENSG00000079332.14	SAR1A	protein_coding	-0.700988	-0.301177	0.483311	3	3	291	chr10	70147289	70170523
ENSG00000085998.13	POMGNT1	protein_coding	0.700862	0.890515	0.483389	7	7	114	chr1	46188682	46220305
ENSG00000180263.13	FGD6	protein_coding	-0.70073	-1.22147	0.483472	11	11	147	chr12	95076749	95217482
ENSG00000180370.10	PAK2	protein_coding	0.700698	0.620452	0.483491	11	11	140	chr3	196739857	196832647
ENSG00000224635.1	RP4-564F22.5	lincRNA	0.700628	0.0250767	0.483535	6	6	443	chr20	38406011	38416797
ENSG00000145495.15	2020-03-06	protein_coding	0.700309	0.366249	0.483734	13	13	98	chr5	10353703	10440388
ENSG00000162576.16	MXRA8	protein_coding	0.700097	2.31718	0.483867	3	6	89	chr1	1352689	1361777
ENSG00000170653.18	ATF7	protein_coding	0.69971	1.49012	0.484108	7	8	68	chr12	53507856	53626410
ENSG00000204084.12	INPP5B	protein_coding	0.69959	0.0574926	0.484184	25	26	415	chr1	37860697	37947057
ENSG00000173432.10	SAA1	protein_coding	-0.699531	-85.4188	0.48422	1	1	127	chr11	18266174	18269977
ENSG00000128917.6	DLL4	protein_coding	0.699483	9.39082	0.48425	1	1	69	chr15	40929393	40939072
ENSG00000099956.18	SMARCB1	protein_coding	0.699411	0.129464	0.484295	7	8	296	chr22	23786963	23834516
ENSG00000145779.7	TNFAIP8	protein_coding	-0.699296	-0.623799	0.484367	12	12	200	chr5	119268692	119399688
ENSG00000105939.12	ZC3HAV1	protein_coding	-0.699238	-1.08556	0.484403	9	10	108	chr7	139043520	139109719
ENSG00000139531.12	SUOX	protein_coding	0.699038	0.0735014	0.484528	4	4	248	chr12	55997180	56006641
ENSG00000038427.15	VCAN	protein_coding	0.698675	0.668227	0.484755	6	7	89	chr5	83471465	83582303
ENSG00000167701.13	GPT	protein_coding	-0.698563	-0.552231	0.484825	7	8	85	chr8	144502973	144507174
ENSG00000185739.13	SRL	protein_coding	0.698212	0.746365	0.485044	10	10	95	chr16	4189374	4242080
ENSG00000135821.17	GLUL	protein_coding	-0.698108	-1.23928	0.485109	10	10	97	chr1	182381704	182392206
ENSG00000103423.13	DNAJA3	protein_coding	0.698012	0.71744	0.48517	9	9	126	chr16	4425805	4456775
ENSG00000113272.13	THG1L	protein_coding	-0.697981	-0.455523	0.485189	13	13	162	chr5	157731197	157741448
ENSG00000101425.12	BPI	protein_coding	0.697691	0.207686	0.48537	4	4	422	chr20	38260149	38337505
ENSG00000241923.2	RPL14P3	processed_pseudogene	-0.697468	-80.6271	0.48551	1	1	117	chr4	140366240	140366861
ENSG00000079313.13	REXO1	protein_coding	0.697343	0.73629	0.485588	11	12	129	chr19	1815246	1848463
ENSG00000178996.13	SNX18	protein_coding	0.697341	1.3443	0.485589	2	2	155	chr5	54517759	54546585
ENSG00000189136.8	UBE2Q2P1	transcribed_unprocessed_pseudogene	0.697286	0.13483	0.485624	25	25	197	chr15	84526781	84571216
ENSG00000115317.11	HTRA2	protein_coding	-0.697284	-0.76997	0.485625	8	8	70	chr2	74529377	74533348
ENSG00000163975.11	MELTF	protein_coding	0.697252	1.56604	0.485645	3	3	124	chr3	197001740	197029816
ENSG00000152102.17	FAM168B	protein_coding	-0.697115	-0.754218	0.485731	2	2	101	chr2	131047876	131093460
ENSG00000119681.11	LTBP2	protein_coding	0.69702	0.518735	0.48579	1	1	82	chr14	74498170	74612378
ENSG00000066735.14	KIF26A	protein_coding	0.69686	0.404122	0.48589	29	32	631	chr14	104138723	104180894
ENSG00000136840.18	ST6GALNAC4	protein_coding	0.696701	57.3763	0.48599	1	1	94	chr9	127907886	127917038
ENSG00000133318.13	RTN3	protein_coding	-0.696601	-1.31998	0.486053	5	5	82	chr11	63681446	63759891
ENSG00000115919.14	KYNU	protein_coding	0.696504	0.397269	0.486113	19	19	486	chr2	142877498	143055832
ENSG00000145545.11	SRD5A1	protein_coding	0.696387	0.0898324	0.486186	21	21	189	chr5	6633343	6674386
ENSG00000256229.7	ZNF486	protein_coding	0.69638	0.137909	0.486191	21	22	185	chr19	20167228	20200490
ENSG00000137364.4	TPMT	protein_coding	-0.696308	-0.0415624	0.486236	15	15	245	chr6	18128311	18155074
ENSG00000166986.14	MARS	protein_coding	-0.696283	-0.460724	0.486252	9	9	91	chr12	57475445	57517569
ENSG00000137166.14	FOXP4	protein_coding	-0.696223	-3.28683	0.486289	2	2	142	chr6	41546426	41602384
ENSG00000125845.6	BMP2	protein_coding	0.696206	1.10654	0.4863	1	1	94	chr20	6767664	6780280
ENSG00000159784.17	FAM131B	protein_coding	-0.696111	-0.189472	0.486359	21	26	411	chr7	143353400	143362752
ENSG00000135111.15	TBX3	protein_coding	-0.696026	-0.571727	0.486413	3	3	50	chr12	114670254	114684164
ENSG00000064601.16	CTSA	protein_coding	-0.696017	-0.552364	0.486418	5	5	99	chr20	45890144	45898820
ENSG00000238105.7	GOLGA2P5	transcribed_unprocessed_pseudogene	-0.695656	-3.29597	0.486644	2	2	223	chr12	100156412	100173659
ENSG00000144230.16	GPR17	protein_coding	0.695547	0.146687	0.486713	14	14	500	chr2	127645864	127652639
ENSG00000131584.18	ACAP3	protein_coding	0.695386	25.5887	0.486814	2	3	102	chr1	1292376	1308018
ENSG00000087157.18	PGS1	protein_coding	0.695351	2.34002	0.486836	5	5	132	chr17	78378640	78425114
ENSG00000149596.6	JPH2	protein_coding	-0.694889	-0.786474	0.487125	6	6	157	chr20	44111695	44187578
ENSG00000136732.14	GYPC	protein_coding	0.694856	11.6319	0.487145	2	2	165	chr2	126655933	126696675
ENSG00000163513.17	TGFBR2	protein_coding	-0.694796	-1.91868	0.487183	9	9	141	chr3	30606502	30694142
ENSG00000083635.7	NUFIP1	protein_coding	0.694757	1.19277	0.487208	7	7	84	chr13	44939249	44989483
ENSG00000160172.10	FAM86C2P	transcribed_unprocessed_pseudogene	-0.694724	-0.0877873	0.487229	14	15	247	chr11	67791648	67805336
ENSG00000164258.11	NDUFS4	protein_coding	0.694434	0.214534	0.48741	17	17	143	chr5	53560633	53683340
ENSG00000118965.14	WDR35	protein_coding	-0.694363	-0.175314	0.487455	2	2	121	chr2	19910260	19990131
ENSG00000099290.15	WASHC2A	protein_coding	0.694264	0.104228	0.487517	18	18	393	chr10	50067888	50133506
ENSG00000102547.18	CAB39L	protein_coding	0.694227	0.191344	0.48754	15	15	167	chr13	49308650	49444126
ENSG00000167232.13	ZNF91	protein_coding	0.694133	0.71399	0.487599	10	10	123	chr19	23304991	23395560
ENSG00000223750.1	SIRPB3P	unprocessed_pseudogene	0.694119	0.680667	0.487607	15	16	237	chr20	1665283	1708200
ENSG00000171451.13	DSEL	protein_coding	-0.693745	-0.964145	0.487842	10	10	584	chr18	67506582	67516980
ENSG00000169604.19	ANTXR1	protein_coding	0.693647	0.814205	0.487904	8	8	60	chr2	69013178	69249327
ENSG00000133731.9	IMPA1	protein_coding	0.693633	0.145976	0.487913	15	15	283	chr8	81657961	81686693
ENSG00000198373.12	WWP2	protein_coding	0.693601	0.556976	0.487932	9	9	193	chr16	69762306	69941741
ENSG00000141574.7	SECTM1	protein_coding	0.693131	0.702437	0.488228	14	17	183	chr17	82321024	82334074
ENSG00000119335.16	SET	protein_coding	0.692998	1.43644	0.488311	9	9	101	chr9	128683424	128696400
ENSG00000107731.12	UNC5B	protein_coding	0.692993	0.109243	0.488314	16	17	626	chr10	71212570	71302864
ENSG00000126602.10	TRAP1	protein_coding	0.69296	0.0974349	0.488335	44	45	448	chr16	3651639	3717597
ENSG00000176208.8	ATAD5	protein_coding	-0.69288	-0.381438	0.488385	13	13	117	chr17	30831970	30895869
ENSG00000100354.20	TNRC6B	protein_coding	-0.692829	-0.829652	0.488417	12	13	110	chr22	40044817	40335808
ENSG00000197258.5	EIF4BP6	processed_pseudogene	0.692617	27.5667	0.48855	1	1	40	chr7	104667749	104669576
ENSG00000237718.2	AC009095.4	antisense	0.692585	12.4338	0.48857	1	1	53	chr16	67614381	67616146
ENSG00000229648.1	RPSAP22	processed_pseudogene	0.69258	0.144596	0.488573	19	19	90	chr2	85490930	85491780
ENSG00000142528.15	ZNF473	protein_coding	-0.692566	-0.605008	0.488582	10	10	70	chr19	50025714	50053414
ENSG00000172638.12	EFEMP2	protein_coding	0.69233	43.4313	0.48873	1	1	124	chr11	65866441	65873592
ENSG00000226660.2	TRBV2	TR_V_gene	0.692295	1.63446	0.488752	5	5	145	chr7	142300924	142301432
ENSG00000164023.14	SGMS2	protein_coding	-0.692287	-0.937757	0.488757	9	10	96	chr4	107824563	107915047
ENSG00000198315.10	ZKSCAN8	protein_coding	0.692226	0.527058	0.488795	15	15	160	chr6	28141910	28159472
ENSG00000164414.17	SLC35A1	protein_coding	-0.69175	-0.0864728	0.489094	3	3	208	chr6	87470623	87512336
ENSG00000221988.12	PPT2	protein_coding	0.691423	3.68113	0.4893	1	1	161	chr6	32153441	32163680
ENSG00000224165.5	DNAJC27-AS1	antisense	0.691409	0.348758	0.489309	3	3	153	chr2	24971390	25039694
ENSG00000245571.6	AP001258.4	lincRNA	-0.691305	-1.11838	0.489374	6	7	89	chr11	59130133	59143015
ENSG00000163611.11	SPICE1	protein_coding	-0.691062	-3.72848	0.489527	10	10	135	chr3	113442718	113515187
ENSG00000166012.16	TAF1D	protein_coding	-0.690931	-2.25771	0.489609	13	13	137	chr11	93729948	93784391
ENSG00000173578.7	XCR1	protein_coding	-0.690878	-0.173838	0.489642	12	12	281	chr3	46017024	46027742
ENSG00000224067.2	RP11-430K21.2	processed_pseudogene	-0.690647	-0.940945	0.489787	2	2	492	chr9	111802980	111803435
ENSG00000076248.10	UNG	protein_coding	-0.690182	-1.87969	0.49008	4	4	118	chr12	109097574	109110992
ENSG00000163823.3	CCR1	protein_coding	0.690181	0.173394	0.490081	8	8	99	chr3	46201709	46208396
ENSG00000173848.18	NET1	protein_coding	0.689942	0.841049	0.490231	11	12	121	chr10	5412551	5458463
ENSG00000181610.12	MRPS23	protein_coding	0.689915	1.24093	0.490248	18	18	147	chr17	57834781	57850056
ENSG00000138463.8	DIRC2	protein_coding	0.689845	7.14326	0.490292	7	7	147	chr3	122794795	122881139
ENSG00000229393.1	RP3-395M20.3	antisense	-0.689743	-0.640379	0.490356	16	17	503	chr1	2493437	2494479
ENSG00000204392.10	LSM2	protein_coding	0.689592	5.30817	0.490451	6	6	144	chr6	31797396	31806984
ENSG00000103126.14	AXIN1	protein_coding	-0.689308	-0.641287	0.490629	7	8	127	chr16	287440	352673
ENSG00000188070.9	C11orf95	protein_coding	-0.689238	-0.801532	0.490674	7	7	92	chr11	63759892	63768775
ENSG00000186806.5	VSIG10L	protein_coding	0.689218	0.408225	0.490686	13	13	149	chr19	51331536	51342124
ENSG00000146285.13	SCML4	protein_coding	-0.689047	-0.0762797	0.490794	18	19	469	chr6	107704104	107824317
ENSG00000188981.10	MSANTD1	protein_coding	0.688992	0.507051	0.490829	3	3	718	chr4	3244369	3271738
ENSG00000179403.11	VWA1	protein_coding	0.688989	1.70834	0.49083	1	1	130	chr1	1434861	1442882
ENSG00000247708.7	STX18-AS1	antisense	-0.688964	-0.790336	0.490846	4	4	139	chr4	4542131	4710938
ENSG00000181218.5	HIST3H2A	protein_coding	0.688804	1.82608	0.490947	2	2	88	chr1	228456979	228457873
ENSG00000155099.7	TMEM55A	protein_coding	0.688783	1.25024	0.49096	2	2	134	chr8	90993796	91041064
ENSG00000162959.13	MEMO1	protein_coding	0.688781	0.39266	0.490961	3	3	121	chr2	31865060	32011230
ENSG00000134283.17	PPHLN1	protein_coding	-0.688694	-0.211049	0.491016	5	5	223	chr12	42238447	42459715
ENSG00000229204.3	PTGES3P3	processed_pseudogene	0.688687	19.9708	0.49102	1	1	74	chr4	169791221	169791702
ENSG00000092010.14	PSME1	protein_coding	0.688678	1.16686	0.491026	6	8	60	chr14	24136158	24138967
ENSG00000204435.13	CSNK2B	protein_coding	-0.688656	-0.414612	0.49104	19	20	199	chr6	31665236	31670070
ENSG00000146147.14	MLIP	protein_coding	-0.688416	-0.745178	0.491191	9	9	600	chr6	53929982	54266280
ENSG00000225205.5	AC093818.1	antisense	-0.688366	-0.349473	0.491222	10	10	94	chr2	172480840	172556596
ENSG00000211891.5	IGHE	IG_C_gene	-0.688364	-5.1155	0.491224	3	4	238	chr14	105599941	105601728
ENSG00000150991.14	UBC	protein_coding	0.688297	1.22255	0.491266	4	4	52	chr12	124911604	124917368
ENSG00000178381.11	ZFAND2A	protein_coding	-0.688126	-0.114816	0.491374	21	25	252	chr7	1152071	1160759
ENSG00000153046.17	CDYL	protein_coding	-0.688005	-1.09772	0.49145	5	7	129	chr6	4706159	4955551
ENSG00000159267.14	HLCS	protein_coding	-0.687871	-0.0544252	0.491534	27	28	303	chr21	36750888	36990236
ENSG00000066827.15	ZFAT	protein_coding	-0.687802	-0.818094	0.491578	4	4	170	chr8	134477788	134713049
ENSG00000144218.18	AFF3	protein_coding	-0.687789	-0.14558	0.491585	7	7	170	chr2	99545419	100142739
ENSG00000267348.2	CTB-179K24.3	antisense	0.687766	1.25991	0.4916	1	1	93	chr19	45076510	45090391
ENSG00000226121.2	AC009487.6	processed_pseudogene	-0.687752	-0.345453	0.491609	16	16	378	chr2	161500885	161507705
ENSG00000131203.12	IDO1	protein_coding	0.687602	0.685875	0.491703	14	15	366	chr8	39902275	39928444
ENSG00000128626.11	MRPS12	protein_coding	-0.687544	-10.4318	0.49174	1	1	60	chr19	38930548	38933162
ENSG00000188677.14	PARVB	protein_coding	-0.687512	-16.0679	0.49176	1	1	246	chr22	43999211	44172949
ENSG00000174177.12	CTU2	protein_coding	-0.687337	-0.14644	0.491871	10	11	314	chr16	88706463	88715386
ENSG00000258476.5	LINC02207	lincRNA	-0.687275	-1.16203	0.491909	34	38	620	chr15	93863109	93878356
ENSG00000121068.13	TBX2	protein_coding	-0.687151	-0.489113	0.491988	7	7	114	chr17	61399896	61409466
ENSG00000237118.2	CYP2F2P	unitary_pseudogene	-0.686973	-26.2731	0.4921	1	1	106	chr19	40818721	40826772
ENSG00000129691.15	ASH2L	protein_coding	-0.686876	-1.1423	0.492161	5	5	54	chr8	38105242	38144076
ENSG00000105700.10	KXD1	protein_coding	0.686838	1.08138	0.492185	14	16	132	chr19	18557762	18569387
ENSG00000197471.11	SPN	protein_coding	-0.686831	-2.04465	0.49219	13	14	307	chr16	29662979	29670876
ENSG00000176978.13	DPP7	protein_coding	-0.68662	-4.35013	0.492322	8	22	266	chr9	137110542	137115177
ENSG00000120756.12	PLS1	protein_coding	-0.686514	-0.691195	0.492389	12	12	138	chr3	142596387	142713664
ENSG00000154429.10	CCSAP	protein_coding	0.686309	0.842136	0.492518	5	5	91	chr1	229321005	229343294
ENSG00000123154.11	WDR83	protein_coding	0.68629	0.478621	0.49253	6	7	83	chr19	12666800	12675832
ENSG00000173715.15	C11orf80	protein_coding	0.686279	0.371358	0.492537	17	17	251	chr11	66744451	66843328
ENSG00000196123.12	KIAA0895L	protein_coding	0.686195	1.3134	0.49259	3	3	106	chr16	67175602	67184040
ENSG00000143207.19	RFWD2	protein_coding	-0.685858	-1.13013	0.492803	10	10	101	chr1	175944831	176207493
ENSG00000166685.11	COG1	protein_coding	0.685827	0.913158	0.492822	8	10	130	chr17	73192632	73208507
ENSG00000130159.13	ECSIT	protein_coding	0.685723	3.13601	0.492887	8	8	140	chr19	11505916	11529174
ENSG00000243560.3	RN7SL364P	misc_RNA	0.685621	0.478953	0.492952	6	6	139	chr19	46688797	46689068
ENSG00000160716.5	CHRNB2	protein_coding	0.685382	0.171489	0.493103	18	18	380	chr1	154567781	154580026
ENSG00000182541.17	LIMK2	protein_coding	0.685251	2.42023	0.493186	11	11	150	chr22	31212274	31280080
ENSG00000111863.12	ADTRP	protein_coding	-0.685186	-0.205714	0.493226	29	30	556	chr6	11712054	11807046
ENSG00000215251.3	FASTKD5	protein_coding	-0.685101	-0.28167	0.49328	7	7	134	chr20	3146519	3159897
ENSG00000139428.11	MMAB	protein_coding	-0.685038	-0.244406	0.49332	2	2	174	chr12	109553737	109573874
ENSG00000053438.8	NNAT	protein_coding	0.685018	0.860753	0.493333	3	3	56	chr20	37521215	37523693
ENSG00000164404.8	GDF9	protein_coding	-0.685008	-1.57296	0.493339	2	2	184	chr5	132861181	132866884
ENSG00000260018.1	RP11-505K9.1	antisense	0.68499	13.7526	0.49335	1	1	154	chr16	84117051	84117571
ENSG00000217801.9	RP11-465B22.3	transcribed_unprocessed_pseudogene	0.684927	0.0770988	0.49339	8	11	154	chr1	1059734	1069355
ENSG00000100376.11	FAM118A	protein_coding	-0.684829	-0.0882888	0.493452	11	11	447	chr22	45308968	45341955
ENSG00000164483.16	SAMD3	protein_coding	0.684564	0.369928	0.493619	46	46	564	chr6	130144315	130365425
ENSG00000110888.17	CAPRIN2	protein_coding	0.684398	0.452727	0.493724	20	24	279	chr12	30709552	30754951
ENSG00000171163.15	ZNF692	protein_coding	0.684325	3.40705	0.49377	5	5	84	chr1	248850006	248859085
ENSG00000113163.15	COL4A3BP	protein_coding	0.68421	29.9921	0.493843	2	2	68	chr5	75368486	75512138
ENSG00000183506.17	PI4KAP2	transcribed_unprocessed_pseudogene	0.684193	0.0481341	0.493853	22	24	477	chr22	21473035	21517533
ENSG00000141570.10	CBX8	protein_coding	-0.684167	-0.969387	0.49387	9	9	175	chr17	79792132	79801683
ENSG00000227741.1	RP11-536C5.7	antisense	0.684155	0.518589	0.493877	11	11	88	chr1	160202199	160208869
ENSG00000211937.3	IGHV2-5	IG_V_gene	-0.684084	-0.132317	0.493922	6	9	371	chr14	106037902	106038365
ENSG00000214253.8	FIS1	protein_coding	0.683931	1.11305	0.494019	7	7	164	chr7	101239458	101252316
ENSG00000244921.2	MTCYBP18	processed_pseudogene	-0.683784	-0.338752	0.494111	9	9	84	chr5	134923303	134924049
ENSG00000143493.12	INTS7	protein_coding	0.683744	0.776152	0.494137	5	6	74	chr1	211940399	212035542
ENSG00000164342.12	TLR3	protein_coding	0.683577	0.559577	0.494242	13	13	173	chr4	186069152	186088069
ENSG00000081386.12	ZNF510	protein_coding	0.683557	0.329183	0.494255	10	10	96	chr9	96755865	96778129
ENSG00000183495.13	EP400	protein_coding	0.683403	3.56072	0.494352	5	8	81	chr12	131949920	132081102
ENSG00000143157.11	POGK	protein_coding	-0.683319	-1.19784	0.494405	13	13	153	chr1	166839447	166856344
ENSG00000211460.11	TSN	protein_coding	-0.68323	-1.50577	0.494462	5	5	76	chr2	121737103	121767853
ENSG00000120370.12	GORAB	protein_coding	-0.68314	-0.345319	0.494518	4	4	224	chr1	170532129	170553446
ENSG00000189325.6	C6orf222	protein_coding	0.683085	2.62805	0.494553	2	2	204	chr6	36315757	36336885
ENSG00000178694.9	NSUN3	protein_coding	0.683036	0.835368	0.494584	4	4	60	chr3	94062916	94128545
ENSG00000151414.14	NEK7	protein_coding	-0.682899	-0.903284	0.49467	6	6	84	chr1	198156963	198322420
ENSG00000100568.10	VTI1B	protein_coding	0.682866	0.693433	0.494691	5	5	166	chr14	67647075	67674831
ENSG00000167332.7	OR51E2	protein_coding	0.682434	2.47323	0.494965	5	5	695	chr11	4680171	4697854
ENSG00000131015.4	ULBP2	protein_coding	-0.682397	-7.15669	0.494988	2	2	182	chr6	149942000	149949235
ENSG00000040933.15	INPP4A	protein_coding	0.682392	0.586245	0.494991	5	6	88	chr2	98444854	98594390
ENSG00000173258.12	ZNF483	protein_coding	0.682359	0.63175	0.495012	13	13	231	chr9	111525159	111577844
ENSG00000207405.1	SNORA64	snoRNA	0.682317	0.304269	0.495039	7	8	78	chr16	1962973	1963106
ENSG00000213214.4	ARHGEF35	protein_coding	-0.682308	-0.0737811	0.495044	10	10	383	chr7	144186083	144195655
ENSG00000224652.1	LINC00885	lincRNA	0.682273	0.766167	0.495066	8	8	241	chr3	196142636	196160890
ENSG00000121680.15	PEX16	protein_coding	-0.682097	-9.25793	0.495178	4	4	41	chr11	45909669	45918812
ENSG00000113580.14	NR3C1	protein_coding	-0.681841	-7.19309	0.49534	4	4	65	chr5	143277931	143435512
ENSG00000169509.5	CRCT1	protein_coding	-0.681771	-0.383478	0.495384	24	25	498	chr1	152514502	152516010
ENSG00000053371.12	AKR7A2	protein_coding	-0.68154	-8.06351	0.49553	1	1	165	chr1	19303965	19312146
ENSG00000254595.1	CTD-2010I16.1	processed_pseudogene	0.681477	0.35556	0.49557	1	1	176	chr11	6488186	6489377
ENSG00000175471.19	MCTP1	protein_coding	0.681398	1.12072	0.49562	8	8	118	chr5	94703741	95284575
ENSG00000130656.4	HBZ	protein_coding	-0.681383	-0.12857	0.495629	2	2	286	chr16	152687	154503
ENSG00000130816.14	DNMT1	protein_coding	-0.681338	-30.9969	0.495658	2	2	99	chr19	10133346	10201197
ENSG00000124440.15	HIF3A	protein_coding	-0.68133	-0.261296	0.495663	13	13	135	chr19	46297046	46343433
ENSG00000156502.13	SUPV3L1	protein_coding	0.681309	0.358354	0.495676	10	10	151	chr10	69180232	69209099
ENSG00000173156.6	RHOD	protein_coding	-0.681277	-0.155653	0.495697	15	16	291	chr11	67056818	67072013
ENSG00000261879.5	RP11-333E1.1	antisense	-0.681271	-4.6156	0.4957	1	1	147	chr17	5192084	5248069
ENSG00000091592.15	NLRP1	protein_coding	0.681142	0.158017	0.495782	19	20	218	chr17	5499427	5619424
ENSG00000092607.13	TBX15	protein_coding	-0.68093	-0.247347	0.495916	25	25	500	chr1	118883046	118989556
ENSG00000223799.1	IL10RB-AS1	antisense	-0.6808	-0.580582	0.495998	13	14	156	chr21	33263873	33266260
ENSG00000215187.10	FAM166B	protein_coding	-0.680663	-0.479914	0.496085	5	5	89	chr9	35561831	35563899
ENSG00000100926.14	TM9SF1	protein_coding	0.680492	4.53379	0.496193	6	6	75	chr14	24189143	24195687
ENSG00000140199.11	SLC12A6	protein_coding	-0.680355	-0.896814	0.49628	1	1	191	chr15	34229996	34338060
ENSG00000109572.13	CLCN3	protein_coding	0.680007	0.930619	0.4965	8	8	108	chr4	169612633	169723673
ENSG00000183307.3	CECR6	protein_coding	0.679789	0.167235	0.496638	14	17	231	chr22	17116299	17121367
ENSG00000225460.1	RP13-93L13.1	processed_pseudogene	0.679778	0.110548	0.496645	22	22	376	chr9	89472237	89472692
ENSG00000101057.15	MYBL2	protein_coding	0.679613	0.252106	0.49675	20	20	545	chr20	43667019	43716496
ENSG00000011405.13	PIK3C2A	protein_coding	-0.679441	-22.2088	0.496858	2	2	102	chr11	17077730	17207983
ENSG00000184347.14	SLIT3	protein_coding	0.679326	0.453359	0.496931	8	10	106	chr5	168661733	169301129
ENSG00000214113.10	LYRM4	protein_coding	0.679087	0.07646	0.497083	21	22	334	chr6	5102593	5260939
ENSG00000144736.13	SHQ1	protein_coding	0.678965	20.6153	0.49716	1	1	118	chr3	72749277	72861914
ENSG00000168944.15	CEP120	protein_coding	0.678941	1.19184	0.497175	8	8	130	chr5	123344885	123423592
ENSG00000176623.11	RMDN1	protein_coding	0.678891	0.0580112	0.497207	12	12	320	chr8	86468257	86514357
ENSG00000133216.16	EPHB2	protein_coding	0.678459	0.83074	0.49748	9	10	107	chr1	22710839	22921500
ENSG00000168137.15	SETD5	protein_coding	-0.678266	-3.11569	0.497603	5	5	71	chr3	9397615	9479240
ENSG00000075624.13	ACTB	protein_coding	0.678223	1.27443	0.49763	11	11	75	chr7	5527151	5563784
ENSG00000214460.3	TPT1P6	processed_pseudogene	0.678208	7.20145	0.49764	1	1	461	chr6	85427453	85427966
ENSG00000138161.13	CUZD1	protein_coding	-0.678123	-0.201285	0.497694	14	15	104	chr10	122832149	122850793
ENSG00000167182.13	SP2	protein_coding	-0.678041	-0.934994	0.497745	3	3	132	chr17	47896150	47928957
ENSG00000204380.4	PKP4-AS1	antisense	0.678031	0.107614	0.497752	9	11	150	chr2	158658337	158735002
ENSG00000124588.19	NQO2	protein_coding	-0.678004	-0.0756964	0.497769	14	15	491	chr6	2987987	3028869
ENSG00000143256.4	PFDN2	protein_coding	0.677803	0.764833	0.497897	8	8	67	chr1	161100556	161118111
ENSG00000131446.16	MGAT1	protein_coding	0.677621	1.00652	0.498012	11	12	97	chr5	180784782	180815652
ENSG00000163002.12	NUP35	protein_coding	-0.677577	-5.21179	0.49804	1	1	180	chr2	183117513	183161680
ENSG00000233223.2	AC113189.5	antisense	-0.677489	-1.61231	0.498096	3	3	102	chr17	7581964	7584072
ENSG00000197044.10	ZNF441	protein_coding	0.677398	1.11534	0.498153	8	9	122	chr19	11767092	11784078
ENSG00000196659.9	TTC30B	protein_coding	-0.67727	-1.10786	0.498235	8	8	81	chr2	177548998	177553014
ENSG00000167360.4	OR51Q1	protein_coding	-0.676889	-0.0881491	0.498477	17	20	67	chr11	5422111	5423206
ENSG00000135451.12	TROAP	protein_coding	0.676786	4.11167	0.498542	4	4	400	chr12	49323236	49331731
ENSG00000172375.12	C2CD2L	protein_coding	-0.676558	-18.0608	0.498686	2	2	62	chr11	119102198	119118544
ENSG00000260316.2	LA16c-306A4.2	sense_intronic	-0.676545	-0.282359	0.498695	3	3	726	chr16	898967	905224
ENSG00000137077.7	CCL21	protein_coding	-0.676411	-20.4478	0.49878	1	1	63	chr9	34709005	34710124
ENSG00000153485.5	TMEM251	protein_coding	-0.676384	-1.70128	0.498797	3	3	48	chr14	93184951	93187089
ENSG00000234719.8	NPIPB2	protein_coding	0.676373	0.0587925	0.498804	34	36	495	chr16	11927373	11976643
ENSG00000227232.5	WASH7P	unprocessed_pseudogene	-0.676349	-0.509066	0.498819	5	6	106	chr1	14404	29570
ENSG00000166313.18	APBB1	protein_coding	-0.676144	-1.21059	0.498949	14	14	100	chr11	6395124	6419414
ENSG00000250091.2	DNAH10OS	protein_coding	-0.676122	-0.494487	0.498963	9	10	240	chr12	123926424	123934984
ENSG00000096060.14	FKBP5	protein_coding	-0.676108	-1.28516	0.498972	9	9	115	chr6	35573585	35728583
ENSG00000138018.17	SELENOI	protein_coding	0.67607	1.65628	0.498996	4	4	93	chr2	26308547	26395891
ENSG00000154928.16	EPHB1	protein_coding	0.675978	0.912355	0.499054	22	23	588	chr3	134597801	135260467
ENSG00000168411.13	RFWD3	protein_coding	-0.675487	-0.0460476	0.499367	6	6	346	chr16	74621394	74666881
ENSG00000099624.7	ATP5D	protein_coding	-0.675477	-8.57107	0.499373	5	5	102	chr19	1241746	1244826
ENSG00000213963.6	AC074286.1	sense_overlapping	0.67517	0.0941272	0.499568	18	19	217	chr2	177283508	177392691
ENSG00000186076.5	RP11-887P2.3	processed_pseudogene	-0.675061	-0.69653	0.499637	20	20	557	chr12	93640822	93641586
ENSG00000166851.14	PLK1	protein_coding	0.674956	0.699802	0.499703	13	14	118	chr16	23678822	23690367
ENSG00000224051.6	CPTP	protein_coding	-0.67493	-1.83616	0.49972	3	5	72	chr1	1324756	1328897
ENSG00000204710.2	SPDYC	protein_coding	0.674915	2.13371	0.49973	1	1	44	chr11	65170154	65173244
ENSG00000118855.18	MFSD1	protein_coding	0.674912	1.13833	0.499731	2	2	195	chr3	158732198	158829719
ENSG00000125378.15	BMP4	protein_coding	-0.674906	-0.515412	0.499736	11	11	106	chr14	53949736	53958761
ENSG00000169704.4	GP9	protein_coding	0.674625	6.61778	0.499914	4	4	152	chr3	129060767	129062406
ENSG00000176490.4	DIRAS1	protein_coding	-0.674593	-0.607979	0.499934	9	13	149	chr19	2714567	2721418
ENSG00000168036.16	CTNNB1	protein_coding	0.674222	11.0584	0.50017	1	1	133	chr3	41194837	41260096
ENSG00000138764.14	CCNG2	protein_coding	-0.674123	-1.16552	0.500233	10	11	102	chr4	77157151	77433388
ENSG00000180138.7	CSNK1A1L	protein_coding	0.67403	1.28365	0.500292	3	3	145	chr13	37103259	37105664
ENSG00000122783.16	C7orf49	protein_coding	0.673995	0.175432	0.500314	14	14	197	chr7	135092363	135170795
ENSG00000180881.19	CAPS2	protein_coding	-0.673964	-0.109151	0.500334	6	6	182	chr12	75275979	75390928
ENSG00000204338.8	CYP21A1P	transcribed_unprocessed_pseudogene	-0.673805	-0.0372889	0.500435	37	41	667	chr6	32005689	32008399
ENSG00000059377.16	TBXAS1	protein_coding	0.673779	10.8149	0.500452	3	4	63	chr7	139777051	140020325
ENSG00000160214.12	RRP1	protein_coding	0.673539	0.221274	0.500604	16	16	114	chr21	43789513	43805293
ENSG00000230074.1	RP11-195F19.9	antisense	0.673361	0.0419393	0.500718	7	7	281	chr9	34665665	34681298
ENSG00000153767.9	GTF2E1	protein_coding	-0.673263	-3.1253	0.50078	1	1	85	chr3	120742637	120783069
ENSG00000183444.10	OR7E38P	unprocessed_pseudogene	0.673066	0.21107	0.500906	4	4	169	chr7	97966090	97967074
ENSG00000246465.1	RP11-57A19.2	lincRNA	-0.672638	-0.504907	0.501178	14	14	306	chr16	28284885	28292064
ENSG00000115677.16	HDLBP	protein_coding	0.672587	0.176562	0.50121	29	30	298	chr2	241227264	241317061
ENSG00000166848.5	TERF2IP	protein_coding	-0.672552	-1.26363	0.501233	8	8	104	chr16	75647786	75761872
ENSG00000184984.9	CHRM5	protein_coding	0.672537	0.38065	0.501242	4	5	677	chr15	33968720	34067457
ENSG00000144671.10	SLC22A14	protein_coding	0.672486	2.77884	0.501275	5	5	485	chr3	38282294	38318575
ENSG00000145817.16	YIPF5	protein_coding	-0.672456	-0.0838378	0.501294	11	11	101	chr5	144158159	144170714
ENSG00000158483.15	FAM86C1	protein_coding	-0.672425	-0.459706	0.501313	4	4	248	chr11	71787510	71801236
ENSG00000170074.19	FAM153A	protein_coding	0.672366	0.112541	0.501351	5	5	476	chr5	177707981	177783398
ENSG00000145386.9	CCNA2	protein_coding	0.672323	0.682693	0.501378	11	11	72	chr4	121816444	121823933
ENSG00000164037.16	SLC9B1	protein_coding	-0.672257	-49.4805	0.50142	1	1	96	chr4	102885048	103019739
ENSG00000178752.15	ERFE	protein_coding	-0.672153	-0.315602	0.501486	4	4	651	chr2	238159008	238168875
ENSG00000013297.10	CLDN11	protein_coding	0.671958	0.449094	0.50161	9	9	113	chr3	170418865	170860380
ENSG00000100347.14	SAMM50	protein_coding	-0.67188	-0.770844	0.50166	1	1	299	chr22	43955421	44010531
ENSG00000100612.13	DHRS7	protein_coding	-0.671864	-0.876302	0.50167	15	16	151	chr14	60144120	60169856
ENSG00000090339.8	ICAM1	protein_coding	0.671778	0.96313	0.501725	7	7	92	chr19	10270835	10286615
ENSG00000183401.11	CCDC159	protein_coding	0.671747	0.199016	0.501745	4	4	91	chr19	11344684	11354944
ENSG00000166526.16	ZNF3	protein_coding	0.671437	1.00628	0.501942	6	6	107	chr7	100064033	100082548
ENSG00000184787.18	UBE2G2	protein_coding	0.671331	1.78793	0.50201	1	1	195	chr21	44768580	44802019
ENSG00000119421.6	NDUFA8	protein_coding	-0.670984	-1.08978	0.502231	10	10	97	chr9	122144058	122159819
ENSG00000100968.13	NFATC4	protein_coding	0.670974	0.609095	0.502237	7	8	122	chr14	24365673	24379604
ENSG00000145016.15	RUBCN	protein_coding	-0.670973	-0.554721	0.502238	12	12	108	chr3	197671393	197749727
ENSG00000101337.15	TM9SF4	protein_coding	0.67082	0.41943	0.502335	6	6	126	chr20	32109506	32167258
ENSG00000140396.12	NCOA2	protein_coding	0.670616	1.89618	0.502465	7	7	113	chr8	70109762	70403805
ENSG00000145780.7	FEM1C	protein_coding	-0.670179	-1.42124	0.502744	6	6	96	chr5	115520908	115544894
ENSG00000206573.8	THUMPD3-AS1	antisense	-0.669884	-1.17493	0.502932	10	11	175	chr3	9349689	9398579
ENSG00000214765.8	SEPT7P2	transcribed_unprocessed_pseudogene	-0.669753	-0.068155	0.503015	19	20	286	chr7	45723780	45768985
ENSG00000088970.15	KIZ	protein_coding	0.66974	0.809788	0.503024	2	2	159	chr20	21125983	21246622
ENSG00000185361.8	TNFAIP8L1	protein_coding	-0.669633	-0.65639	0.503092	11	13	92	chr19	4639518	4655568
ENSG00000144026.11	ZNF514	protein_coding	-0.669386	-0.0204136	0.503249	52	61	260	chr2	95147937	95165413
ENSG00000198551.9	ZNF627	protein_coding	-0.669102	-0.569428	0.503431	10	10	109	chr19	11559374	11619135
ENSG00000170185.9	USP38	protein_coding	-0.669009	-0.185882	0.50349	10	10	170	chr4	143184917	143223830
ENSG00000186056.9	MATN1-AS1	antisense	-0.668988	-0.388229	0.503503	16	17	188	chr1	30718504	30726827
ENSG00000149922.10	TBX6	protein_coding	0.668837	0.0432618	0.503599	21	21	288	chr16	30085793	30091887
ENSG00000215068.7	AC025171.1	antisense	-0.668447	-1.42836	0.503848	2	2	74	chr5	43041575	43045264
ENSG00000151136.14	BTBD11	protein_coding	-0.668426	-0.198499	0.503862	45	45	558	chr12	107318413	107659642
ENSG00000118503.14	TNFAIP3	protein_coding	0.668273	0.55133	0.503959	12	12	69	chr6	137867188	137883312
ENSG00000106125.14	MINDY4	protein_coding	-0.668049	-0.314934	0.504102	12	13	196	chr7	30771417	30892387
ENSG00000137094.14	DNAJB5	protein_coding	-0.668019	-0.492597	0.504122	13	13	154	chr9	34989641	34998900
ENSG00000197415.11	VEPH1	protein_coding	0.66785	0.0843731	0.504229	8	8	575	chr3	157259742	157533619
ENSG00000107736.19	CDH23	protein_coding	-0.66785	-0.105651	0.50423	49	50	620	chr10	71396934	71815947
ENSG00000183822.3	NCF4-AS1	antisense	-0.667817	-0.114389	0.50425	50	59	131	chr22	36847372	36870441
ENSG00000221838.9	AP4M1	protein_coding	-0.667696	-0.0456927	0.504328	9	9	267	chr7	100101549	100110345
ENSG00000225695.1	HNRNPA1P35	processed_pseudogene	-0.667645	-346.511	0.50436	1	1	383	chr2	201063089	201064051
ENSG00000165891.15	E2F7	protein_coding	0.66763	0.874392	0.50437	9	10	497	chr12	77021247	77065580
ENSG00000186814.13	ZSCAN30	protein_coding	0.667629	2.98767	0.504371	4	4	121	chr18	35251058	35290245
ENSG00000120215.9	MLANA	protein_coding	0.667479	0.610033	0.504466	20	20	511	chr9	5890802	5910606
ENSG00000007314.12	SCN4A	protein_coding	0.667399	0.440283	0.504517	17	17	478	chr17	63938554	63972918
ENSG00000008516.16	MMP25	protein_coding	-0.667253	-0.268765	0.504611	5	5	128	chr16	3046681	3060726
ENSG00000159374.17	M1AP	protein_coding	-0.667118	-0.741068	0.504697	13	14	112	chr2	74557883	74648338
ENSG00000108813.10	DLX4	protein_coding	-0.667095	-1.56204	0.504712	4	4	481	chr17	49968970	49974959
ENSG00000169857.7	AVEN	protein_coding	-0.667062	-0.63851	0.504732	25	28	274	chr15	33866227	34039176
ENSG00000114439.18	BBX	protein_coding	-0.667049	-1.62357	0.504741	5	5	76	chr3	107522936	107811324
ENSG00000166946.13	CCNDBP1	protein_coding	0.667024	1.32885	0.504757	6	6	130	chr15	43185257	43197176
ENSG00000204427.11	ABHD16A	protein_coding	0.666999	0.353966	0.504773	25	25	284	chr6	31686949	31703444
ENSG00000180198.15	RCC1	protein_coding	-0.666909	-1.86595	0.50483	1	1	220	chr1	28505943	28539300
ENSG00000089280.18	FUS	protein_coding	0.666698	1.27542	0.504965	2	2	47	chr16	31180110	31194871
ENSG00000119042.16	SATB2	protein_coding	-0.666593	-0.168347	0.505032	23	24	419	chr2	199269500	199471266
ENSG00000154274.14	C4orf19	protein_coding	0.666518	21.4995	0.50508	1	1	95	chr4	37453941	37623495
ENSG00000176171.11	BNIP3	protein_coding	0.666268	0.976209	0.50524	8	8	104	chr10	131966455	131982013
ENSG00000178732.5	GP5	protein_coding	0.666224	0.612045	0.505268	27	27	490	chr3	194394821	194398354
ENSG00000110446.10	SLC15A3	protein_coding	0.66602	0.761145	0.505398	6	6	66	chr11	60937084	60952530
ENSG00000037241.7	RPL26L1	protein_coding	-0.665638	-0.702629	0.505642	12	13	77	chr5	172958729	172969771
ENSG00000263417.4	GTSCR1	lincRNA	-0.665631	-0.054454	0.505647	15	17	27	chr18	70630534	70650744
ENSG00000020256.19	ZFP64	protein_coding	0.665436	0.612925	0.505771	11	11	100	chr20	52051663	52204308
ENSG00000204444.10	APOM	protein_coding	0.665356	4.6502	0.505823	2	2	126	chr6	31652416	31658210
ENSG00000075651.15	PLD1	protein_coding	0.665157	0.347802	0.50595	1	1	156	chr3	171600405	171810950
ENSG00000135341.17	MAP3K7	protein_coding	-0.664964	-1.07868	0.506073	5	6	102	chr6	90513573	90587045
ENSG00000173762.7	CD7	protein_coding	-0.664703	-1.00388	0.506241	8	8	105	chr17	82314868	82317602
ENSG00000166840.13	GLYATL1	protein_coding	0.664608	0.735694	0.506302	9	10	292	chr11	58905398	59043527
ENSG00000133574.9	GIMAP4	protein_coding	-0.664588	-0.0947398	0.506314	10	10	173	chr7	150567277	150573955
ENSG00000117682.16	DHDDS	protein_coding	0.664442	0.540746	0.506407	13	14	135	chr1	26432282	26471294
ENSG00000003402.19	CFLAR	protein_coding	0.664256	1.43251	0.506527	8	8	105	chr2	201116104	201176687
ENSG00000184292.6	TACSTD2	protein_coding	0.664134	0.0446399	0.506605	19	19	194	chr1	58575423	58577773
ENSG00000250182.3	EEF1A1P13	processed_pseudogene	0.663895	0.632394	0.506757	6	6	51	chr5	14651941	14653329
ENSG00000074356.16	NCBP3	protein_coding	0.663882	0.934366	0.506766	11	11	82	chr17	3802165	3846251
ENSG00000160200.17	CBS	protein_coding	-0.663773	-0.037471	0.506836	27	27	470	chr21	43053191	43076943
ENSG00000177542.10	SLC25A22	protein_coding	0.663474	0.938095	0.507027	9	9	77	chr11	790475	798333
ENSG00000138459.8	SLC35A5	protein_coding	0.663414	0.5206	0.507065	19	20	189	chr3	112561709	112585577
ENSG00000103064.13	SLC7A6	protein_coding	0.663323	0.314723	0.507124	5	5	128	chr16	68264516	68301823
ENSG00000042062.11	FAM65C	protein_coding	0.663266	1.13226	0.507161	7	8	112	chr20	50586108	50691528
ENSG00000258831.1	RP11-76E17.4	lincRNA	0.663263	2.04888	0.507162	17	17	405	chr15	93882082	93886743
ENSG00000198931.10	APRT	protein_coding	0.663139	1.44046	0.507241	11	11	217	chr16	88809339	88811944
ENSG00000181788.3	SIAH2	protein_coding	-0.663009	-2.14993	0.507325	8	8	108	chr3	150741127	150763477
ENSG00000243417.1	RP11-555K12.1	processed_pseudogene	-0.662999	-0.42761	0.507331	13	15	358	chr4	152551277	152552364
ENSG00000116977.18	LGALS8	protein_coding	-0.662627	-0.520052	0.50757	17	20	270	chr1	236518000	236552981
ENSG00000166188.2	ZNF319	protein_coding	-0.662514	-2.78943	0.507642	5	5	88	chr16	57994668	58000453
ENSG00000196663.15	TECPR2	protein_coding	-0.662492	-0.963892	0.507656	10	10	132	chr14	102362963	102502481
ENSG00000179630.10	LACC1	protein_coding	0.662377	0.130831	0.50773	14	14	297	chr13	43879284	43893932
ENSG00000125812.15	GZF1	protein_coding	0.662254	0.514602	0.507809	7	7	117	chr20	23362182	23373063
ENSG00000169570.9	DTWD2	protein_coding	0.662071	0.316797	0.507926	17	17	223	chr5	118837322	118988545
ENSG00000153187.18	HNRNPU	protein_coding	0.662028	2.39666	0.507953	5	6	52	chr1	244840638	244864560
ENSG00000170633.16	RNF34	protein_coding	0.661986	1.29845	0.50798	2	2	102	chr12	121400041	121430623
ENSG00000164073.9	MFSD8	protein_coding	0.661883	0.821909	0.508046	8	9	73	chr4	127917805	127965995
ENSG00000143167.11	GPA33	protein_coding	0.661689	0.246708	0.50817	28	30	425	chr1	167052836	167166479
ENSG00000197705.9	KLHL14	protein_coding	0.661596	0.606131	0.50823	16	16	469	chr18	32672671	32773062
ENSG00000066084.12	DIP2B	protein_coding	-0.661416	-0.122525	0.508346	11	11	138	chr12	50505107	50748667
ENSG00000138107.12	ACTR1A	protein_coding	-0.661271	-0.346941	0.508439	9	9	104	chr10	102461881	102502711
ENSG00000163464.7	CXCR1	protein_coding	-0.661182	-0.584686	0.508496	4	4	56	chr2	218162845	218166995
ENSG00000156475.18	PPP2R2B	protein_coding	0.661128	0.355685	0.50853	17	17	600	chr5	146581146	147084784
ENSG00000100359.20	SGSM3	protein_coding	-0.661096	-5.37749	0.508551	3	3	84	chr22	40370591	40410289
ENSG00000185049.14	NELFA	protein_coding	-0.661092	-1.09873	0.508554	8	10	147	chr4	1982714	2041903
ENSG00000257017.8	HP	protein_coding	-0.661059	-1.69955	0.508575	2	2	142	chr16	72054592	72061055
ENSG00000211788.2	TRAV13-1	TR_V_gene	-0.661049	-4.03883	0.508581	6	6	201	chr14	21868839	21869365
ENSG00000135953.10	MFSD9	protein_coding	-0.66098	-0.0712114	0.508625	8	8	136	chr2	102715840	102736888
ENSG00000163359.15	COL6A3	protein_coding	-0.660918	-1.55972	0.508665	4	4	102	chr2	237324003	237414375
ENSG00000065989.15	PDE4A	protein_coding	-0.66082	-1.02554	0.508728	12	14	191	chr19	10416773	10469631
ENSG00000163577.7	EIF5A2	protein_coding	0.660799	1.05783	0.508741	5	5	88	chr3	170888415	170908693
ENSG00000165757.8	KIAA1462	protein_coding	0.660706	1.05408	0.508801	6	6	146	chr10	30012800	30115494
ENSG00000144579.7	CTDSP1	protein_coding	0.660567	1.35942	0.50889	5	5	93	chr2	218398256	218405941
ENSG00000025772.7	TOMM34	protein_coding	-0.660541	-0.18202	0.508907	13	14	208	chr20	44942130	44960486
ENSG00000132382.14	MYBBP1A	protein_coding	0.660516	1.62397	0.508923	15	16	147	chr17	4538897	4555631
ENSG00000141867.17	BRD4	protein_coding	0.660442	16.3169	0.50897	1	1	76	chr19	15235519	15332545
ENSG00000115993.12	TRAK2	protein_coding	0.66036	1.19763	0.509023	6	6	96	chr2	201377207	201451579
ENSG00000188352.12	FOCAD	protein_coding	0.660202	1.08879	0.509125	8	8	158	chr9	20658309	20995955
ENSG00000167118.10	URM1	protein_coding	0.660131	0.41837	0.50917	1	1	108	chr9	128371319	128392016
ENSG00000168427.8	KLHL30	protein_coding	0.660117	0.17725	0.509179	9	9	191	chr2	238138722	238152947
ENSG00000135926.14	TMBIM1	protein_coding	-0.660082	-2.71579	0.509201	7	7	174	chr2	218274192	218292586
ENSG00000103355.13	PRSS33	protein_coding	0.659941	1.20257	0.509292	3	3	215	chr16	2783953	2787948
ENSG00000126432.13	PRDX5	protein_coding	-0.659903	-0.284182	0.509316	9	9	175	chr11	64318088	64321811
ENSG00000164741.14	DLC1	protein_coding	0.659893	0.135991	0.509323	9	9	109	chr8	13083361	13604610
ENSG00000112304.10	ACOT13	protein_coding	0.65969	0.769737	0.509453	2	2	189	chr6	24667035	24705065
ENSG00000063177.12	RPL18	protein_coding	0.659387	2.586	0.509647	8	8	68	chr19	48615328	48619536
ENSG00000085514.15	PILRA	protein_coding	-0.659188	-0.823336	0.509775	16	17	433	chr7	100373445	100400099
ENSG00000171497.4	PPID	protein_coding	-0.659185	-1.6947	0.509777	8	8	180	chr4	158709134	158723396
ENSG00000116396.14	KCNC4	protein_coding	0.659165	0.206259	0.50979	1	1	181	chr1	110211343	110283100
ENSG00000010818.9	HIVEP2	protein_coding	0.65896	1.39313	0.509921	6	6	73	chr6	142751467	142956698
ENSG00000123179.13	EBPL	protein_coding	0.658783	0.0482812	0.510035	7	7	374	chr13	49660723	49691475
ENSG00000126107.14	HECTD3	protein_coding	-0.658759	-1.54174	0.510051	10	10	123	chr1	45002540	45011329
ENSG00000122707.11	RECK	protein_coding	0.658576	3.59687	0.510168	3	3	50	chr9	36036433	36124451
ENSG00000115598.9	IL1RL2	protein_coding	0.658457	0.355782	0.510245	3	3	391	chr2	102186973	102240002
ENSG00000151846.8	PABPC3	protein_coding	-0.658221	-1.0056	0.510396	24	25	615	chr13	25095868	25099254
ENSG00000224597.9	SVIL-AS1	antisense	-0.658123	-0.0803906	0.510459	30	33	409	chr10	29409402	29487745
ENSG00000267100.1	ILF3-AS1	lincRNA	-0.658119	-0.108187	0.510461	18	18	163	chr19	10651862	10653844
ENSG00000228057.1	SEC63P1	processed_pseudogene	-0.658002	-0.997712	0.510537	7	8	87	chr1	97545701	97546958
ENSG00000125510.15	OPRL1	protein_coding	0.657779	0.0860261	0.51068	1	1	180	chr20	64080173	64100643
ENSG00000171700.13	RGS19	protein_coding	-0.657779	-1.29016	0.51068	1	1	148	chr20	64073181	64079988
ENSG00000223117.1	RN7SKP296	misc_RNA	0.657739	0.471062	0.510706	18	18	274	chr3	190642163	190642503
ENSG00000082258.12	CCNT2	protein_coding	-0.657724	-0.322522	0.510715	10	10	138	chr2	134918235	134959342
ENSG00000227788.1	MTCO3P43	processed_pseudogene	0.657671	0.530921	0.51075	19	19	549	chr2	120211727	120212862
ENSG00000178927.17	C17orf62	protein_coding	-0.657594	-0.228498	0.510799	10	13	205	chr17	82442589	82450829
ENSG00000260425.1	LA16c-316G12.2	antisense	0.657572	0.305797	0.510813	9	10	95	chr16	1358900	1361405
ENSG00000137413.15	TAF8	protein_coding	0.657457	1.22731	0.510887	9	9	105	chr6	42050513	42087461
ENSG00000211795.3	TRAV8-6	TR_V_gene	0.657345	6.90188	0.510959	3	3	168	chr14	21978459	21979120
ENSG00000223583.1	RP3-476K8.4	processed_pseudogene	0.657258	0.420127	0.511015	19	20	286	chr1	26454653	26455187
ENSG00000185946.15	RNPC3	protein_coding	-0.656803	-1.2745	0.511308	3	3	62	chr1	103525691	103555239
ENSG00000198468.7	FLVCR1-AS1	lincRNA	0.656762	0.0147495	0.511334	3	3	438	chr1	212852108	212858088
ENSG00000160087.20	UBE2J2	protein_coding	-0.656749	-3.92152	0.511342	2	4	133	chr1	1253909	1273885
ENSG00000186174.12	BCL9L	protein_coding	-0.656584	-1.47316	0.511448	9	10	112	chr11	118893875	118925608
ENSG00000176531.10	PHLDB3	protein_coding	0.656498	0.167666	0.511504	19	27	319	chr19	43475103	43504935
ENSG00000078140.13	UBE2K	protein_coding	-0.656491	-0.357661	0.511508	15	15	164	chr4	39698044	39782792
ENSG00000184731.5	FAM110C	protein_coding	-0.65617	-0.181449	0.511715	37	38	316	chr2	38814	46870
ENSG00000228106.5	RP11-452F19.3	lincRNA	-0.656162	-0.284303	0.51172	16	16	190	chr1	222815022	222837384
ENSG00000141759.14	TXNL4A	protein_coding	0.655894	0.159096	0.511892	22	23	280	chr18	79970811	80033949
ENSG00000214562.14	NUTM2D	protein_coding	-0.655837	-0.0742001	0.511929	26	26	288	chr10	87357668	87370695
ENSG00000144152.12	FBLN7	protein_coding	0.655769	0.216068	0.511973	23	25	419	chr2	112138385	112188216
ENSG00000131650.13	KREMEN2	protein_coding	0.655615	0.96475	0.512072	2	2	613	chr16	2963944	2968383
ENSG00000140367.11	UBE2Q2	protein_coding	0.655244	0.50681	0.512311	9	9	125	chr15	75843285	75901078
ENSG00000228703.1	RP5-1160K1.6	antisense	0.655226	0.886823	0.512322	29	30	499	chr1	109628417	109630305
ENSG00000225377.5	NRSN2-AS1	antisense	-0.655161	-1.80037	0.512364	2	3	53	chr20	320313	348224
ENSG00000068831.18	RASGRP2	protein_coding	0.65476	1.65914	0.512622	4	4	64	chr11	64726911	64745456
ENSG00000161634.11	DCD	protein_coding	-0.654622	-0.30527	0.512711	8	8	84	chr12	54644591	54648493
ENSG00000090530.9	P3H2	protein_coding	0.654573	0.180277	0.512743	19	21	182	chr3	189956728	190122437
ENSG00000171564.11	FGB	protein_coding	-0.654466	-0.82832	0.512811	15	15	99	chr4	154562956	154571086
ENSG00000118655.4	DCLRE1B	protein_coding	-0.654391	-0.996869	0.51286	1	1	108	chr1	113905141	113914086
ENSG00000072062.13	PRKACA	protein_coding	-0.654324	-1.77466	0.512903	8	8	76	chr19	14091688	14118084
ENSG00000175203.15	DCTN2	protein_coding	-0.654215	-1.12555	0.512974	9	9	86	chr12	57530102	57547331
ENSG00000187630.15	DHRS4L2	protein_coding	0.654189	0.101257	0.51299	45	50	369	chr14	23969874	24006408
ENSG00000205571.13	SMN2	protein_coding	-0.653993	-0.158677	0.513116	11	12	146	chr5	70049612	70078522
ENSG00000154930.14	ACSS1	protein_coding	-0.653739	-4.75516	0.51328	1	1	133	chr20	25006230	25058980
ENSG00000167306.19	MYO5B	protein_coding	0.653727	0.137953	0.513288	15	16	129	chr18	49822813	50195093
ENSG00000133460.19	SLC2A11	protein_coding	0.65363	5.83927	0.51335	1	1	197	chr22	23856703	23886309
ENSG00000112130.16	RNF8	protein_coding	0.653559	0.412928	0.513396	15	15	146	chr6	37353972	37394738
ENSG00000075131.9	TIPIN	protein_coding	-0.653488	-0.116862	0.513442	14	14	370	chr15	66336206	66386746
ENSG00000164484.11	TMEM200A	protein_coding	-0.653445	-0.211907	0.51347	32	33	530	chr6	130365734	130443063
ENSG00000158435.7	CNOT11	protein_coding	0.653215	1.80559	0.513618	8	8	87	chr2	101252802	101270316
ENSG00000222041.10	CYTOR	lincRNA	0.652796	1.34181	0.513888	3	4	193	chr2	87455368	87606805
ENSG00000159461.14	AMFR	protein_coding	-0.652774	-0.331824	0.513902	9	9	158	chr16	56361452	56425538
ENSG00000076944.15	STXBP2	protein_coding	-0.652741	-1.35733	0.513923	9	9	123	chr19	7636881	7647873
ENSG00000166401.14	SERPINB8	protein_coding	0.652658	0.425803	0.513977	15	17	209	chr18	63969925	64019779
ENSG00000204196.5	RPL12P16	processed_pseudogene	0.652517	0.945149	0.514068	7	7	70	chr2	203190780	203191277
ENSG00000001084.10	GCLC	protein_coding	-0.65211	-1.52962	0.51433	15	15	177	chr6	53497341	53616970
ENSG00000168255.19	POLR2J3	protein_coding	-0.652042	-0.069043	0.514374	28	29	340	chr7	102537918	102572656
ENSG00000132004.12	FBXW9	protein_coding	-0.651873	-2.76664	0.514483	5	5	91	chr19	12688053	12696643
ENSG00000072786.12	STK10	protein_coding	0.651866	1.11878	0.514488	11	11	117	chr5	172042073	172188386
ENSG00000125818.17	PSMF1	protein_coding	-0.651586	-0.199846	0.514668	29	31	353	chr20	1113263	1189415
ENSG00000136319.11	TTC5	protein_coding	-0.65147	-0.91892	0.514743	6	7	134	chr14	20256558	20305994
ENSG00000111879.18	FAM184A	protein_coding	-0.651224	-0.458588	0.514902	10	10	186	chr6	118959763	119149387
ENSG00000145632.14	PLK2	protein_coding	-0.651089	-0.369007	0.514989	10	10	106	chr5	58453982	58460260
ENSG00000127054.20	INTS11	protein_coding	-0.651077	-0.495915	0.514997	14	16	225	chr1	1311585	1324691
ENSG00000165813.18	CCDC186	protein_coding	0.651037	1.59556	0.515022	5	6	36	chr10	114120862	114174220
ENSG00000025796.13	SEC63	protein_coding	-0.651009	-1.0701	0.515041	8	8	73	chr6	107867756	107958189
ENSG00000089169.14	RPH3A	protein_coding	0.650778	0.0398914	0.51519	1	2	247	chr12	112570380	112898881
ENSG00000109118.13	PHF12	protein_coding	-0.650748	-1.41656	0.515209	5	5	73	chr17	28905250	28951771
ENSG00000246477.3	AF131216.6	antisense	0.650556	0.308639	0.515333	37	38	620	chr8	11315859	11325429
ENSG00000067191.15	CACNB1	protein_coding	-0.650461	-1.50855	0.515394	7	7	76	chr17	39173456	39197703
ENSG00000083312.17	TNPO1	protein_coding	0.650422	2.28858	0.51542	5	5	107	chr5	72816312	72916733
ENSG00000065054.13	SLC9A3R2	protein_coding	-0.650403	-0.989273	0.515432	2	2	112	chr16	2025356	2039026
ENSG00000000419.12	DPM1	protein_coding	-0.650337	-4.62743	0.515475	4	4	52	chr20	50934867	50958555
ENSG00000116667.12	C1orf21	protein_coding	0.650288	0.775871	0.515506	8	8	178	chr1	184387058	184629020
ENSG00000099958.14	DERL3	protein_coding	0.650272	0.18676	0.515516	11	14	136	chr22	23834503	23839012
ENSG00000182093.14	WRB	protein_coding	-0.65016	-0.0728375	0.515589	16	16	330	chr21	39380244	39428528
ENSG00000238917.1	SNORD10	snoRNA	0.65008	1.8977	0.515641	10	10	102	chr17	7576811	7576952
ENSG00000101109.11	STK4	protein_coding	0.649833	0.419766	0.5158	1	1	131	chr20	44966474	45079959
ENSG00000151498.11	ACAD8	protein_coding	0.64952	0.113953	0.516003	17	17	142	chr11	134253495	134265855
ENSG00000169621.9	APLF	protein_coding	-0.648967	-12.0178	0.51636	1	1	103	chr2	68467561	68655862
ENSG00000113161.15	HMGCR	protein_coding	0.648938	1.17303	0.516378	9	9	90	chr5	75336329	75362104
ENSG00000105639.18	JAK3	protein_coding	0.648851	0.633476	0.516435	19	20	128	chr19	17824786	17848032
ENSG00000163606.10	CD200R1	protein_coding	-0.648807	-0.877969	0.516463	2	2	120	chr3	112921209	112975122
ENSG00000163104.17	SMARCAD1	protein_coding	0.648634	2.79001	0.516575	3	3	96	chr4	94207611	94291292
ENSG00000123349.13	PFDN5	protein_coding	-0.64858	-21.2356	0.51661	1	1	93	chr12	53295291	53299450
ENSG00000176714.9	CCDC121	protein_coding	0.648275	0.738931	0.516807	9	9	107	chr2	27625639	27629012
ENSG00000103549.21	RNF40	protein_coding	-0.648052	-0.277388	0.516951	10	10	155	chr16	30761745	30776307
ENSG00000214182.5	PTMAP5	transcribed_processed_pseudogene	-0.647811	-0.626028	0.517107	5	6	72	chr13	81689911	81691072
ENSG00000165660.7	FAM175B	protein_coding	-0.647721	-1.01725	0.517165	8	8	68	chr10	124801785	124836670
ENSG00000034152.18	MAP2K3	protein_coding	-0.647655	-1.07325	0.517208	5	6	86	chr17	21284672	21315240
ENSG00000227560.1	RPS15AP30	processed_pseudogene	-0.647588	-0.52463	0.517252	21	21	390	chr10	112987476	112987865
ENSG00000127527.13	EPS15L1	protein_coding	0.647435	0.828423	0.517351	9	9	117	chr19	16355239	16472085
ENSG00000178826.10	TMEM139	protein_coding	-0.647397	-0.271007	0.517375	5	6	52	chr7	143279957	143288048
ENSG00000105738.10	SIPA1L3	protein_coding	0.647247	0.644286	0.517472	18	18	191	chr19	37907228	38208372
ENSG00000148343.18	MIGA2	protein_coding	-0.647239	-0.798453	0.517477	11	11	129	chr9	129036621	129072082
ENSG00000089693.10	MLF2	protein_coding	0.647071	2.18407	0.517586	8	8	156	chr12	6747996	6767475
ENSG00000162929.13	KIAA1841	protein_coding	0.646903	0.52456	0.517695	12	12	87	chr2	61065871	61138034
ENSG00000027697.13	IFNGR1	protein_coding	-0.646845	-2.36097	0.517732	5	7	119	chr6	137197484	137219449
ENSG00000106258.13	CYP3A5	protein_coding	0.646434	1.20922	0.517998	4	4	75	chr7	99648194	99679998
ENSG00000212978.6	AC016747.3	processed_transcript	0.646412	0.0592312	0.518012	8	8	190	chr2	61141592	61144969
ENSG00000169016.16	E2F6	protein_coding	0.646308	0.345145	0.51808	11	11	130	chr2	11444375	11466177
ENSG00000112200.16	ZNF451	protein_coding	0.646056	13.7341	0.518243	2	2	56	chr6	57086844	57170307
ENSG00000103061.12	SLC7A6OS	protein_coding	0.645932	0.382966	0.518323	3	3	56	chr16	68284503	68310945
ENSG00000170802.15	FOXN2	protein_coding	0.645919	0.147197	0.518332	4	4	345	chr2	48314637	48379294
ENSG00000173402.11	DAG1	protein_coding	0.645859	0.327534	0.518371	5	5	81	chr3	49468703	49535618
ENSG00000253274.1	IGHV1-67	IG_V_pseudogene	-0.645848	-0.0902442	0.518378	15	26	86	chr14	106680603	106681042
ENSG00000178038.16	ALS2CL	protein_coding	-0.645832	-0.204586	0.518388	25	25	216	chr3	46669189	46693704
ENSG00000086475.14	SEPHS1	protein_coding	0.645821	0.577449	0.518395	10	10	158	chr10	13317424	13348298
ENSG00000175826.11	CTDNEP1	protein_coding	-0.645715	-1.10035	0.518464	11	12	161	chr17	7243591	7252491
ENSG00000224114.1	RP11-343H5.4	processed_pseudogene	-0.645667	-0.347149	0.518495	3	3	52	chr1	206695837	206696269
ENSG00000227288.3	RP5-837I24.1	processed_pseudogene	-0.645649	-0.0711052	0.518507	12	13	49	chr1	81501794	81503468
ENSG00000106404.13	CLDN15	protein_coding	0.645631	0.19222	0.518518	24	24	274	chr7	101232092	101238820
ENSG00000122176.10	FMOD	protein_coding	-0.645586	-0.652218	0.518548	7	7	93	chr1	203340628	203351489
ENSG00000107262.18	BAG1	protein_coding	0.645535	1.91628	0.518581	5	5	90	chr9	33247820	33264720
ENSG00000170486.10	KRT72	protein_coding	0.645449	0.486526	0.518636	7	7	297	chr12	52585589	52601538
ENSG00000160307.9	S100B	protein_coding	-0.645195	-0.0335199	0.518801	13	14	139	chr21	46598962	46605208
ENSG00000189409.13	MMP23B	protein_coding	-0.645125	-0.654679	0.518846	33	41	732	chr1	1632095	1635263
ENSG00000054356.13	PTPRN	protein_coding	0.645107	0.147636	0.518858	28	29	545	chr2	219289623	219309648
ENSG00000137509.10	PRCP	protein_coding	0.644813	1.38117	0.519048	17	17	180	chr11	82823502	82970584
ENSG00000226049.3	TLK2P1	processed_pseudogene	0.644795	2.96624	0.51906	1	1	610	chr17	34036681	34039872
ENSG00000047365.11	ARAP2	protein_coding	-0.644585	-1.93708	0.519196	8	8	131	chr4	35948221	36244509
ENSG00000166025.17	AMOTL1	protein_coding	0.644564	0.567177	0.519209	10	10	108	chr11	94706431	94876753
ENSG00000107614.21	TRDMT1	protein_coding	-0.644296	-0.515818	0.519383	18	20	326	chr10	17142254	17202054
ENSG00000246898.1	LINC00920	lincRNA	-0.644132	-0.0407854	0.51949	19	20	411	chr16	66408524	66412135
ENSG00000165637.13	VDAC2	protein_coding	-0.644131	-0.104209	0.51949	7	7	182	chr10	75210154	75231448
ENSG00000253883.1	IGHV3-19	IG_V_pseudogene	0.644104	10.7164	0.519508	3	6	108	chr14	106196700	106196990
ENSG00000138768.14	USO1	protein_coding	0.643994	0.318345	0.519579	11	11	124	chr4	75724593	75814286
ENSG00000183569.17	SERHL2	protein_coding	0.643963	0.220904	0.519599	34	36	332	chr22	42553617	42574382
ENSG00000078142.12	PIK3C3	protein_coding	0.64396	0.983112	0.519602	11	11	163	chr18	41955206	42087830
ENSG00000164850.14	GPER1	protein_coding	-0.643627	-0.20731	0.519817	21	28	213	chr7	1082208	1093815
ENSG00000090432.6	MUL1	protein_coding	0.643518	0.139725	0.519888	21	21	323	chr1	20499448	20508161
ENSG00000007312.12	CD79B	protein_coding	0.643496	1.22091	0.519902	3	3	123	chr17	63928740	63932354
ENSG00000106246.17	PTCD1	protein_coding	0.643394	1.51431	0.519969	3	4	72	chr7	99416739	99438916
ENSG00000155660.10	PDIA4	protein_coding	0.643353	0.438315	0.519995	12	13	105	chr7	149003062	149028641
ENSG00000232573.1	RPL3P4	processed_pseudogene	-0.643295	-0.479833	0.520033	7	7	49	chr14	98972879	98973301
ENSG00000107020.9	PLGRKT	protein_coding	-0.643203	-0.0998268	0.520092	27	27	285	chr9	5357973	5437878
ENSG00000115607.9	IL18RAP	protein_coding	0.643029	0.493648	0.520205	8	8	89	chr2	102418689	102452565
ENSG00000090924.14	PLEKHG2	protein_coding	0.642914	1.4249	0.52028	1	1	62	chr19	39412585	39428415
ENSG00000028528.14	SNX1	protein_coding	-0.642847	-0.296291	0.520323	4	4	139	chr15	64094123	64146090
ENSG00000129968.15	ABHD17A	protein_coding	-0.642793	-0.989227	0.520358	9	12	63	chr19	1876810	1885547
ENSG00000149418.10	ST14	protein_coding	-0.642791	-1.78793	0.52036	1	1	105	chr11	130159562	130210376
ENSG00000087077.13	TRIP6	protein_coding	-0.642595	-1.11866	0.520487	7	7	201	chr7	100867138	100873454
ENSG00000137103.16	TMEM8B	protein_coding	0.642527	0.403643	0.520531	5	5	249	chr9	35814451	35854847
ENSG00000100234.11	TIMP3	protein_coding	0.642482	1.02397	0.52056	13	13	112	chr22	32801701	32863043
ENSG00000185104.19	FAF1	protein_coding	0.642471	0.546865	0.520567	5	5	49	chr1	50437028	50960263
ENSG00000111481.9	COPZ1	protein_coding	0.642428	0.741598	0.520595	7	7	55	chr12	54301202	54351849
ENSG00000162572.20	SCNN1D	protein_coding	0.642428	1.16046	0.520595	3	4	89	chr1	1280436	1292029
ENSG00000179954.15	SSC5D	protein_coding	-0.642424	-0.711006	0.520598	8	8	305	chr19	55488404	55519098
ENSG00000147883.10	CDKN2B	protein_coding	-0.642423	-0.399401	0.520599	8	8	88	chr9	22002903	22009363
ENSG00000085382.11	HACE1	protein_coding	-0.642317	-0.257722	0.520668	6	6	202	chr6	104728093	104859919
ENSG00000161920.9	MED11	protein_coding	0.642308	0.811776	0.520674	13	13	108	chr17	4731428	4733610
ENSG00000179029.14	TMEM107	protein_coding	-0.642278	-0.742807	0.520693	15	16	131	chr17	8173237	8176399
ENSG00000198435.3	NRARP	protein_coding	-0.642113	-5.87239	0.5208	1	4	53	chr9	137300482	137302251
ENSG00000117899.10	MESDC2	protein_coding	0.642067	25.3906	0.52083	1	1	107	chr15	80946289	80989878
ENSG00000100644.16	HIF1A	protein_coding	-0.641993	-2.37662	0.520878	6	6	82	chr14	61695513	61748259
ENSG00000198818.9	SFT2D1	protein_coding	0.641662	0.178819	0.521093	19	21	179	chr6	166319728	166342591
ENSG00000164168.7	TMEM184C	protein_coding	0.641566	1.53701	0.521155	7	7	73	chr4	147617383	147672044
ENSG00000116771.5	AGMAT	protein_coding	0.64146	0.848291	0.521224	6	6	120	chr1	15572353	15585110
ENSG00000177700.5	POLR2L	protein_coding	0.641427	0.841233	0.521246	21	22	158	chr11	837356	842545
ENSG00000080854.14	IGSF9B	protein_coding	0.641313	0.0660727	0.521319	10	10	699	chr11	133908564	133956985
ENSG00000007392.16	LUC7L	protein_coding	-0.641162	-0.686005	0.521418	2	2	58	chr16	188969	229463
ENSG00000087365.15	SF3B2	protein_coding	0.641101	0.105914	0.521457	20	20	245	chr11	66050729	66069308
ENSG00000000938.12	FGR	protein_coding	0.641081	4.14694	0.52147	4	4	84	chr1	27612064	27635277
ENSG00000229191.1	RP11-168O16.1	antisense	-0.64097	-0.626634	0.521542	13	13	214	chr1	201023949	201028792
ENSG00000249850.1	KRT18P31	processed_pseudogene	0.640934	0.213693	0.521566	32	32	404	chr5	36885206	36886497
ENSG00000115548.16	KDM3A	protein_coding	-0.64065	-3.06329	0.52175	1	1	66	chr2	86440647	86492716
ENSG00000143196.4	DPT	protein_coding	0.64065	2.96284	0.52175	1	1	108	chr1	168695459	168729264
ENSG00000116266.10	STXBP3	protein_coding	-0.640265	-1.24789	0.522	9	11	158	chr1	108746688	108809526
ENSG00000132669.12	RIN2	protein_coding	-0.640202	-1.0101	0.522041	13	13	126	chr20	19886521	20002457
ENSG00000174799.10	CEP135	protein_coding	-0.640021	-0.777915	0.522159	10	10	104	chr4	55948871	56033363
ENSG00000113721.13	PDGFRB	protein_coding	-0.639941	-4.74227	0.522211	5	5	76	chr5	150113837	150155872
ENSG00000185495.10	RP11-504P24.3	transcribed_unprocessed_pseudogene	-0.639902	-0.199482	0.522236	18	21	288	chr1	223992743	224009703
ENSG00000111344.11	RASAL1	protein_coding	-0.63968	-0.336741	0.52238	32	33	401	chr12	113098819	113136239
ENSG00000187904.3	AC097382.5	sense_overlapping	-0.639667	-2.93601	0.522389	2	2	129	chr4	6995341	6998958
ENSG00000186665.9	C17orf58	protein_coding	-0.639549	-8.31515	0.522466	4	4	66	chr17	67991101	67996431
ENSG00000185187.12	SIGIRR	protein_coding	0.639441	0.667833	0.522536	13	16	215	chr11	405716	417397
ENSG00000170180.19	GYPA	protein_coding	0.639391	4.41021	0.522569	3	3	169	chr4	144109303	144140751
ENSG00000170260.8	ZNF212	protein_coding	0.639079	0.196475	0.522771	19	21	248	chr7	149239651	149255609
ENSG00000104691.14	UBXN8	protein_coding	0.639013	0.656049	0.522814	4	4	158	chr8	30732247	30767006
ENSG00000119729.11	RHOQ	protein_coding	-0.63896	-0.598273	0.522849	11	11	152	chr2	46541806	46583121
ENSG00000033178.12	UBA6	protein_coding	0.638957	1.21799	0.522851	8	8	172	chr4	67612652	67701179
ENSG00000141510.16	TP53	protein_coding	-0.638867	-3.38399	0.522909	4	6	52	chr17	7661779	7687550
ENSG00000245080.7	RP11-320N21.1	antisense	0.638802	1.04837	0.522951	6	6	180	chr8	95066808	95073182
ENSG00000121417.13	ZNF211	protein_coding	0.638794	0.0822035	0.522957	28	28	242	chr19	57630395	57642779
ENSG00000145354.9	CISD2	protein_coding	0.638714	0.33157	0.523009	7	7	148	chr4	102868978	102889242
ENSG00000144589.21	STK11IP	protein_coding	-0.638531	-0.979892	0.523128	7	7	65	chr2	219597860	219616451
ENSG00000188997.7	KCTD21	protein_coding	-0.638221	-1.05468	0.52333	1	1	228	chr11	78171249	78188822
ENSG00000246174.7	KCTD21-AS1	antisense	0.638221	0.0187299	0.52333	1	1	256	chr11	78139771	78175323
ENSG00000228382.1	ITPKB-IT1	sense_intronic	0.638162	1.26116	0.523369	6	6	88	chr1	226656640	226675067
ENSG00000006831.9	ADIPOR2	protein_coding	0.638057	0.321515	0.523436	9	9	71	chr12	1688574	1788678
ENSG00000124228.14	DDX27	protein_coding	-0.638009	-0.828805	0.523468	8	8	90	chr20	49219295	49244077
ENSG00000062485.18	CS	protein_coding	0.637905	1.27133	0.523536	4	4	66	chr12	56271699	56300392
ENSG00000143155.12	TIPRL	protein_coding	-0.637902	-2.89663	0.523537	4	4	97	chr1	168178933	168202114
ENSG00000083535.15	PIBF1	protein_coding	0.637789	1.46372	0.523611	6	7	256	chr13	72782059	73016461
ENSG00000145824.12	CXCL14	protein_coding	0.637775	2.73349	0.52362	1	1	124	chr5	135570679	135579279
ENSG00000182183.14	FAM159A	protein_coding	0.637338	23.4272	0.523905	4	4	492	chr1	52633344	52669683
ENSG00000101181.17	MTG2	protein_coding	0.637301	0.583113	0.523929	25	25	344	chr20	62183029	62203568
ENSG00000180008.8	SOCS4	protein_coding	-0.637188	-2.86679	0.524003	9	9	103	chr14	55027230	55049488
ENSG00000185684.12	EP400NL	protein_coding	0.63709	0.0430049	0.524066	35	37	441	chr12	132084283	132131639
ENSG00000137693.13	YAP1	protein_coding	0.637056	2.28568	0.524088	4	4	112	chr11	102110461	102233423
ENSG00000134516.15	DOCK2	protein_coding	-0.636989	-0.806859	0.524132	12	12	165	chr5	169637247	170083382
ENSG00000143418.19	CERS2	protein_coding	-0.636869	-1.00363	0.52421	10	10	108	chr1	150963670	150975004
ENSG00000162231.13	NXF1	protein_coding	0.636718	2.16284	0.524309	7	7	110	chr11	62792123	62806302
ENSG00000178234.12	GALNT11	protein_coding	0.63658	0.836607	0.524398	14	14	111	chr7	152025674	152122347
ENSG00000128059.8	PPAT	protein_coding	0.636577	1.58697	0.5244	6	6	127	chr4	56393362	56435615
ENSG00000152672.7	CLEC4F	protein_coding	-0.636554	-0.0535073	0.524415	44	44	543	chr2	70808643	70820600
ENSG00000179271.2	GADD45GIP1	protein_coding	0.636455	1.29724	0.52448	1	1	54	chr19	12953119	12957236
ENSG00000240616.1	RPS6P25	processed_pseudogene	-0.636455	-0.678997	0.52448	1	1	126	chr19	12894133	12894880
ENSG00000116786.11	PLEKHM2	protein_coding	0.636255	0.0976856	0.52461	11	12	114	chr1	15684332	15734769
ENSG00000112473.17	SLC39A7	protein_coding	0.636085	1.16483	0.524721	9	9	72	chr6	33200445	33204439
ENSG00000211895.4	IGHA1	IG_C_gene	0.635879	7.59612	0.524855	2	5	60	chr14	105707118	105708665
ENSG00000116675.15	DNAJC6	protein_coding	0.635397	0.754243	0.52517	4	4	88	chr1	65248219	65415869
ENSG00000179564.3	LSMEM2	protein_coding	0.635298	0.686712	0.525234	12	12	319	chr3	50279027	50288114
ENSG00000147437.9	GNRH1	protein_coding	0.635265	0.60285	0.525256	6	6	67	chr8	25419260	25424654
ENSG00000226849.1	RP4-635E18.7	antisense	0.635162	1.74102	0.525323	4	4	142	chr1	11068471	11073097
ENSG00000183662.10	FAM19A1	protein_coding	-0.635135	-0.199581	0.525341	32	32	623	chr3	68004216	68545625
ENSG00000012048.20	BRCA1	protein_coding	-0.635077	-0.730834	0.525378	3	3	68	chr17	43044295	43170245
ENSG00000180257.13	ZNF816	protein_coding	-0.635073	-8.7651	0.525381	2	2	213	chr19	52949379	52962911
ENSG00000133641.17	C12orf29	protein_coding	-0.634996	-1.64189	0.525431	5	6	107	chr12	88033846	88050160
ENSG00000070047.11	PHRF1	protein_coding	0.634561	1.10155	0.525715	9	10	116	chr11	576486	612222
ENSG00000170075.8	GPR37L1	protein_coding	0.63448	0.362267	0.525768	8	8	481	chr1	202122858	202133592
ENSG00000158195.10	WASF2	protein_coding	0.634458	5.87433	0.525782	2	2	92	chr1	27404226	27490158
ENSG00000100030.14	MAPK1	protein_coding	0.634324	4.97365	0.525869	6	6	121	chr22	21754500	21867680
ENSG00000169139.11	UBE2V2	protein_coding	-0.634198	-1.07376	0.525952	4	5	53	chr8	48008400	48064708
ENSG00000259856.1	RAB43P1	processed_pseudogene	0.633971	13.0793	0.5261	1	1	30	chr16	46626404	46626992
ENSG00000211966.2	IGHV5-51	IG_V_gene	-0.633935	-1.94609	0.526123	4	8	315	chr14	106578744	106579236
ENSG00000227946.1	AC007383.3	lincRNA	-0.633928	-0.317142	0.526128	7	7	111	chr2	206084605	206086564
ENSG00000161021.11	MAML1	protein_coding	-0.633868	-0.370475	0.526167	12	13	195	chr5	179732850	179796511
ENSG00000169756.16	LIMS1	protein_coding	-0.633859	-2.72455	0.526173	7	7	146	chr2	108534355	108687246
ENSG00000151247.12	EIF4E	protein_coding	-0.633818	-5.78925	0.526199	2	2	140	chr4	98871684	98930637
ENSG00000136059.14	VILL	protein_coding	-0.633784	-0.280341	0.526222	15	15	170	chr3	37988059	38007188
ENSG00000159459.11	UBR1	protein_coding	0.633438	1.47202	0.526448	6	7	84	chr15	42942897	43106113
ENSG00000197149.5	RP11-452G18.2	processed_pseudogene	0.633251	17.3077	0.52657	1	1	67	chr11	17228279	17229151
ENSG00000144045.13	DQX1	protein_coding	0.632904	0.318261	0.526796	24	26	494	chr2	74518131	74526336
ENSG00000198026.7	ZNF335	protein_coding	-0.632889	-0.210584	0.526806	7	7	90	chr20	45948653	45972172
ENSG00000117480.15	FAAH	protein_coding	0.632538	0.0481164	0.527035	16	16	249	chr1	46394265	46413848
ENSG00000135424.15	ITGA7	protein_coding	0.632435	0.675265	0.527103	9	9	179	chr12	55684568	55716043
ENSG00000116406.18	EDEM3	protein_coding	-0.632337	-0.276178	0.527167	11	11	232	chr1	184690231	184754913
ENSG00000158092.6	NCK1	protein_coding	-0.63233	-0.640703	0.527171	3	3	112	chr3	136862208	136949823
ENSG00000180884.9	ZNF792	protein_coding	-0.632209	-0.435014	0.52725	1	1	181	chr19	34956354	34964049
ENSG00000178921.13	PFAS	protein_coding	-0.632187	-1.27437	0.527265	2	2	116	chr17	8247618	8270491
ENSG00000184545.10	DUSP8	protein_coding	-0.632141	-0.902663	0.527295	7	8	91	chr11	1554044	1571920
ENSG00000072694.20	FCGR2B	protein_coding	0.632134	0.106422	0.527299	3	3	552	chr1	161663147	161678654
ENSG00000141295.13	SCRN2	protein_coding	0.63183	0.0556201	0.527498	24	24	346	chr17	47837692	47841333
ENSG00000142541.16	RPL13A	protein_coding	0.631808	6.79505	0.527512	8	8	92	chr19	49487554	49492308
ENSG00000198155.5	ZNF876P	transcribed_unprocessed_pseudogene	0.631774	0.727154	0.527535	9	10	99	chr4	212610	255985
ENSG00000108175.16	ZMIZ1	protein_coding	-0.631758	-1.07015	0.527545	4	4	94	chr10	79069035	79316528
ENSG00000170412.16	GPRC5C	protein_coding	0.63173	0.0663907	0.527563	2	3	103	chr17	74424851	74451653
ENSG00000204983.13	PRSS1	protein_coding	-0.631505	-0.727733	0.52771	4	4	65	chr7	142749468	142753076
ENSG00000105287.12	PRKD2	protein_coding	-0.631307	-0.697617	0.52784	1	1	289	chr19	46674275	46717127
ENSG00000161929.14	SCIMP	protein_coding	-0.631203	-0.111085	0.527908	18	20	301	chr17	5208961	5234860
ENSG00000166823.5	MESP1	protein_coding	-0.630886	-0.194195	0.528115	15	18	167	chr15	89748661	89751310
ENSG00000219545.11	UMAD1	protein_coding	0.630797	0.263677	0.528174	25	26	289	chr7	7640711	7968020
ENSG00000183160.8	TMEM119	protein_coding	0.63054	1.70386	0.528341	10	10	115	chr12	108589846	108598320
ENSG00000165695.9	AK8	protein_coding	0.630511	58.1719	0.52836	1	1	209	chr9	132725578	132878777
ENSG00000181404.15	WASHC1	protein_coding	0.630394	0.218167	0.528437	6	8	357	chr9	14521	29739
ENSG00000099797.13	TECR	protein_coding	0.630391	1.15129	0.528439	12	14	135	chr19	14529560	14565980
ENSG00000184209.14	SNRNP35	protein_coding	-0.630196	-1.02967	0.528566	13	13	143	chr12	123457641	123473154
ENSG00000164078.12	MST1R	protein_coding	-0.629864	-0.0506238	0.528784	14	14	153	chr3	49887002	49903873
ENSG00000136160.14	EDNRB	protein_coding	-0.629755	-0.515505	0.528855	5	5	69	chr13	77895481	77919768
ENSG00000211905.1	IGHJ1	IG_J_gene	-0.629686	-28.9269	0.5289	1	4	180	chr14	105865407	105865458
ENSG00000115211.15	EIF2B4	protein_coding	0.629654	2.96292	0.528921	5	5	77	chr2	27364352	27370486
ENSG00000230593.3	AC090804.1	processed_pseudogene	0.629428	0.175504	0.529069	17	19	492	chr11	3892398	3892887
ENSG00000087206.16	UIMC1	protein_coding	0.629132	3.93812	0.529263	6	6	155	chr5	176905005	177022602
ENSG00000092009.10	CMA1	protein_coding	0.629015	0.112438	0.529339	16	17	421	chr14	24505353	24508265
ENSG00000136273.11	HUS1	protein_coding	0.629009	0.125393	0.529343	10	11	113	chr7	47695730	47979581
ENSG00000111670.14	GNPTAB	protein_coding	-0.62888	-0.466582	0.529428	24	24	178	chr12	101745497	101830938
ENSG00000198752.10	CDC42BPB	protein_coding	0.628427	0.903602	0.529724	6	6	95	chr14	102932379	103057462
ENSG00000095539.15	SEMA4G	protein_coding	0.628189	89.7524	0.52988	1	1	72	chr10	100969518	100985871
ENSG00000091947.9	TMEM101	protein_coding	0.628058	0.699714	0.529966	10	10	109	chr17	44011188	44023946
ENSG00000055957.10	ITIH1	protein_coding	-0.627772	-1.18328	0.530153	16	17	290	chr3	52777592	52792068
ENSG00000256087.6	ZNF432	protein_coding	-0.627699	-0.606077	0.530201	20	21	244	chr19	52031379	52095738
ENSG00000158158.11	CNNM4	protein_coding	-0.62762	-0.147274	0.530253	5	5	147	chr2	96760902	96811891
ENSG00000131653.12	TRAF7	protein_coding	0.627547	0.762284	0.530301	9	10	81	chr16	2155698	2178129
ENSG00000086848.14	ALG9	protein_coding	-0.627291	-1.98161	0.530469	7	7	91	chr11	111782195	111871581
ENSG00000156928.4	MALSU1	protein_coding	-0.627273	-4.70774	0.53048	1	1	86	chr7	23298739	23311729
ENSG00000139508.14	SLC46A3	protein_coding	-0.627253	-1.34922	0.530494	11	13	178	chr13	28700064	28718970
ENSG00000184983.9	NDUFA6	protein_coding	0.627243	0.0729967	0.5305	1	1	282	chr22	42085525	42090955
ENSG00000182718.16	ANXA2	protein_coding	0.627121	1.21709	0.53058	13	13	129	chr15	60347134	60402883
ENSG00000136213.9	CHST12	protein_coding	0.627026	1.24516	0.530642	2	2	210	chr7	2403560	2448483
ENSG00000162639.15	HENMT1	protein_coding	-0.626696	-2.76273	0.530859	7	8	92	chr1	108648290	108661526
ENSG00000165511.6	C10orf25	antisense	-0.626491	-0.560687	0.530993	2	2	161	chr10	44997698	45000888
ENSG00000177370.4	TIMM22	protein_coding	-0.626453	-0.605231	0.531018	9	9	89	chr17	997117	1003671
ENSG00000100311.16	PDGFB	protein_coding	-0.626312	-0.494306	0.531111	5	5	79	chr22	39223359	39244751
ENSG00000120645.11	IQSEC3	protein_coding	-0.626255	-0.0603231	0.531148	40	43	390	chr12	66765	178460
ENSG00000008128.22	CDK11A	protein_coding	0.626246	5.7145	0.531154	2	2	399	chr1	1702730	1724324
ENSG00000117151.12	CTBS	protein_coding	0.62619	7.36909	0.53119	1	1	128	chr1	84549606	84574480
ENSG00000136603.13	SKIL	protein_coding	-0.626019	-0.679553	0.531303	6	6	85	chr3	170357678	170396835
ENSG00000105220.14	GPI	protein_coding	0.626009	1.8153	0.531309	9	9	166	chr19	34359480	34402156
ENSG00000140564.11	FURIN	protein_coding	-0.625991	-1.15121	0.531321	9	10	84	chr15	90868592	90883458
ENSG00000221996.6	OR52B4	polymorphic_pseudogene	-0.62588	-0.105206	0.531394	4	8	17	chr11	4367263	4368386
ENSG00000083828.15	ZNF586	protein_coding	-0.625733	-0.161426	0.53149	16	17	236	chr19	57769655	57819939
ENSG00000179918.18	SEPHS2	protein_coding	-0.625719	-1.72493	0.531499	2	2	49	chr16	30443631	30446181
ENSG00000125170.10	DOK4	protein_coding	0.625709	1.05034	0.531506	11	11	101	chr16	57471922	57487327
ENSG00000154814.13	OXNAD1	protein_coding	0.625524	0.957581	0.531627	5	5	79	chr3	16265160	16350299
ENSG00000225774.2	SIRPAP1	processed_pseudogene	0.625424	0.802928	0.531693	2	2	73	chr22	30542536	30544305
ENSG00000141738.13	GRB7	protein_coding	-0.625407	-0.302371	0.531704	32	32	424	chr17	39737927	39747291
ENSG00000211727.3	TRBV7-6	TR_V_gene	0.625318	0.0888489	0.531762	30	36	82	chr7	142492132	142492673
ENSG00000198858.9	R3HDM4	protein_coding	0.625017	4.9104	0.53196	1	1	189	chr19	896503	913245
ENSG00000038382.18	TRIO	protein_coding	-0.624585	-1.33907	0.532243	4	4	59	chr5	14143702	14532128
ENSG00000188690.12	UROS	protein_coding	0.624473	0.147446	0.532317	4	4	299	chr10	125784980	125823248
ENSG00000134470.20	IL15RA	protein_coding	-0.624426	-0.826787	0.532348	2	2	205	chr10	5943639	5978187
ENSG00000134716.9	CYP2J2	protein_coding	0.624361	0.358733	0.532391	8	8	89	chr1	59893308	59926790
ENSG00000136149.6	RPL13AP25	processed_pseudogene	-0.624274	-2.95675	0.532448	5	5	66	chr13	54440704	54441315
ENSG00000106290.14	TAF6	protein_coding	-0.624175	-0.227577	0.532512	10	10	133	chr7	100107070	100119841
ENSG00000124019.9	FAM124B	protein_coding	-0.62404	-0.511965	0.532601	4	4	509	chr2	224378698	224402085
ENSG00000170089.15	RP11-423H2.1	transcribed_unprocessed_pseudogene	-0.623996	-0.576191	0.53263	3	3	357	chr5	177809407	177950732
ENSG00000176946.11	THAP4	protein_coding	0.623616	1.0992	0.53288	2	3	113	chr2	241584405	241637449
ENSG00000113240.12	CLK4	protein_coding	-0.623435	-1.37341	0.532999	9	10	178	chr5	178602664	178627114
ENSG00000160285.14	LSS	protein_coding	-0.623124	-0.0939431	0.533203	11	12	241	chr21	46188141	46228824
ENSG00000074582.12	BCS1L	protein_coding	-0.6229	-0.942305	0.53335	1	1	114	chr2	218658764	218663443
ENSG00000163482.11	STK36	protein_coding	-0.6229	-5.12244	0.53335	1	1	103	chr2	218672026	218702716
ENSG00000099821.13	POLRMT	protein_coding	-0.622874	-1.73671	0.533367	15	18	186	chr19	617224	633604
ENSG00000121898.12	CPXM2	protein_coding	0.622405	3.50163	0.533676	2	2	166	chr10	123706207	123940267
ENSG00000132475.10	H3F3B	protein_coding	-0.622122	-0.716014	0.533862	6	6	53	chr17	75776434	75785486
ENSG00000009307.15	CSDE1	protein_coding	-0.622119	-3.94918	0.533864	4	4	103	chr1	114716913	114758676
ENSG00000168538.15	TRAPPC11	protein_coding	-0.621783	-1.20922	0.534085	13	16	117	chr4	183659267	183713594
ENSG00000166619.12	BLCAP	protein_coding	0.621721	0.872873	0.534125	6	6	83	chr20	37492472	37527931
ENSG00000248538.6	RP11-10A14.5	lincRNA	-0.621531	-0.0552541	0.534251	10	10	414	chr8	9189011	9202854
ENSG00000110844.13	PRPF40B	protein_coding	0.62144	1.38398	0.53431	2	2	36	chr12	49568218	49644666
ENSG00000162104.9	ADCY9	protein_coding	0.621278	0.453316	0.534417	16	17	153	chr16	3953387	4116185
ENSG00000157927.16	RADIL	protein_coding	0.621267	0.313235	0.534424	8	8	680	chr7	4797055	4883719
ENSG00000213799.11	ZNF845	protein_coding	0.621195	2.13748	0.534471	4	5	66	chr19	53333749	53354869
ENSG00000225282.1	AP000350.6	processed_pseudogene	-0.62108	-0.0737004	0.534547	2	2	588	chr22	23926900	23929574
ENSG00000167207.11	NOD2	protein_coding	0.620798	0.186635	0.534732	12	13	476	chr16	50693603	50733077
ENSG00000183648.9	NDUFB1	protein_coding	-0.620624	-0.266595	0.534847	13	13	145	chr14	92116122	92121917
ENSG00000074219.13	TEAD2	protein_coding	0.620473	0.0756433	0.534947	7	7	146	chr19	49340595	49362457
ENSG00000139547.7	RDH16	protein_coding	-0.620392	-10.0794	0.535	1	1	92	chr12	56951431	56959374
ENSG00000175048.16	ZDHHC14	protein_coding	-0.620213	-0.419275	0.535118	12	13	82	chr6	157381133	157678146
ENSG00000109466.13	KLHL2	protein_coding	0.620209	1.38181	0.53512	1	1	103	chr4	165207618	165323156
ENSG00000114735.9	HEMK1	protein_coding	0.620135	0.359482	0.535169	11	11	135	chr3	50569152	50596168
ENSG00000197226.12	TBC1D9B	protein_coding	0.620128	0.0579256	0.535174	24	25	429	chr5	179862066	179907859
ENSG00000248626.1	GAPDHP40	processed_pseudogene	-0.620041	-0.497243	0.535231	25	26	513	chr5	159950493	159951498
ENSG00000185347.17	C14orf80	protein_coding	0.619919	1.47888	0.535311	10	12	141	chr14	105489855	105499575
ENSG00000258741.3	RP11-386M24.4	transcribed_processed_pseudogene	0.619754	0.106097	0.53542	1	1	200	chr15	92715710	92734195
ENSG00000175137.10	SH3BP5L	protein_coding	0.619705	2.85419	0.535452	4	5	155	chr1	248810446	248826633
ENSG00000128915.11	ICE2	protein_coding	-0.619511	-2.06804	0.53558	1	1	102	chr15	60419609	60479160
ENSG00000163634.11	THOC7	protein_coding	-0.619276	-0.93993	0.535735	9	10	169	chr3	63833870	63863903
ENSG00000157150.4	TIMP4	protein_coding	-0.619043	-0.845026	0.535888	10	10	185	chr3	12153051	12159351
ENSG00000205364.3	MT1M	protein_coding	0.618997	0.352081	0.535919	10	10	140	chr16	56632233	56633986
ENSG00000111181.12	SLC6A12	protein_coding	0.618934	4.40205	0.53596	1	1	383	chr12	190077	214120
ENSG00000130300.8	PLVAP	protein_coding	-0.618913	-0.37524	0.535974	24	25	197	chr19	17351448	17377350
ENSG00000143845.14	ETNK2	protein_coding	0.618806	0.423161	0.536044	27	30	554	chr1	204131062	204152003
ENSG00000088827.12	SIGLEC1	protein_coding	-0.618792	-0.464435	0.536053	34	35	615	chr20	3686970	3707128
ENSG00000169020.9	ATP5I	protein_coding	0.618613	2.50833	0.536171	8	8	105	chr4	672436	674338
ENSG00000263264.1	CTB-133G6.1	protein_coding	-0.618342	-10.4478	0.53635	1	1	731	chr19	7348943	7383385
ENSG00000246339.5	EXTL3-AS1	antisense	0.618235	0.138197	0.53642	6	6	305	chr8	28696198	28701464
ENSG00000138162.18	TACC2	protein_coding	-0.618093	-0.502355	0.536514	18	20	156	chr10	121989194	122254545
ENSG00000226015.2	CCT8P1	processed_pseudogene	-0.617918	-0.161743	0.536629	12	13	164	chr1	147203276	147204932
ENSG00000173535.13	TNFRSF10C	protein_coding	0.617885	0.672899	0.536651	11	11	220	chr8	23084355	23117437
ENSG00000035499.12	DEPDC1B	protein_coding	-0.617857	-0.401311	0.53667	25	25	443	chr5	60596912	60700190
ENSG00000157551.17	KCNJ15	protein_coding	-0.617811	-0.207529	0.5367	12	12	498	chr21	38157034	38307357
ENSG00000198783.5	ZNF830	protein_coding	-0.617671	-2.07647	0.536792	6	6	81	chr17	34961530	34963775
ENSG00000153283.12	CD96	protein_coding	-0.617664	-1.12851	0.536797	23	24	564	chr3	111292719	111665750
ENSG00000164056.10	SPRY1	protein_coding	-0.617621	-2.02613	0.536825	4	4	55	chr4	123396795	123403760
ENSG00000198169.8	ZNF251	protein_coding	-0.61759	-0.542713	0.536846	7	12	163	chr8	144720907	144755605
ENSG00000146067.15	FAM193B	protein_coding	-0.61751	-0.75002	0.536898	8	8	152	chr5	177519788	177554541
ENSG00000168824.14	NSG1	protein_coding	-0.61713	-0.493138	0.537149	8	9	149	chr4	4348140	4419058
ENSG00000254718.6	CTD-2184C24.2	antisense	-0.617001	-0.414054	0.537234	24	24	432	chr14	60240121	60248765
ENSG00000189159.15	HN1	protein_coding	0.616983	3.03385	0.537246	7	8	100	chr17	75135248	75168261
ENSG00000103540.16	CCP110	protein_coding	-0.616931	-4.57989	0.53728	1	1	96	chr16	19523811	19553408
ENSG00000256060.2	TRAPPC2B	protein_coding	-0.616906	-4.29311	0.537297	3	3	199	chr19	57363511	57365353
ENSG00000075790.10	BCAP29	protein_coding	0.616812	5.86401	0.537359	2	2	134	chr7	107579977	107629170
ENSG00000170522.9	ELOVL6	protein_coding	-0.616722	-0.771254	0.537418	10	10	68	chr4	110045846	110199199
ENSG00000074370.17	ATP2A3	protein_coding	-0.616689	-8.25023	0.53744	1	1	121	chr17	3923870	3964464
ENSG00000136235.15	GPNMB	protein_coding	-0.616599	-0.0824993	0.5375	11	11	192	chr7	23235967	23275108
ENSG00000105963.13	ADAP1	protein_coding	0.61644	0.0900745	0.537604	22	27	280	chr7	897901	955407
ENSG00000169629.11	RGPD8	protein_coding	0.616239	0.0203063	0.537737	9	9	394	chr2	112370092	112434488
ENSG00000183379.8	SYNDIG1L	protein_coding	0.615972	0.337749	0.537913	10	10	449	chr14	74405893	74426102
ENSG00000144488.14	ESPNL	protein_coding	-0.61589	-0.0454717	0.537967	30	30	457	chr2	238100157	238133287
ENSG00000227388.2	RP11-112J3.16	lincRNA	0.61587	0.172725	0.53798	31	31	408	chr9	35772163	35790432
ENSG00000122390.17	NAA60	protein_coding	-0.615406	-0.250084	0.538287	10	10	232	chr16	3443611	3486963
ENSG00000011426.10	ANLN	protein_coding	0.615088	1.63446	0.538496	7	8	97	chr7	36389806	36453791
ENSG00000084072.16	PPIE	protein_coding	0.614911	0.0243246	0.538614	4	4	392	chr1	39692182	39763914
ENSG00000077522.12	ACTN2	protein_coding	-0.614841	-1.61745	0.53866	1	1	133	chr1	236686454	236764631
ENSG00000160445.10	ZER1	protein_coding	0.61479	6.46771	0.538694	3	3	57	chr9	128729786	128772414
ENSG00000168672.3	FAM84B	protein_coding	-0.61465	-0.645788	0.538786	7	7	115	chr8	126552442	126558393
ENSG00000223768.1	LINC00205	lincRNA	-0.614531	-0.135083	0.538864	40	43	285	chr21	45293285	45297354
ENSG00000174827.13	PDZK1	protein_coding	0.61428	12.5273	0.53903	1	3	63	chr1	145670852	145708148
ENSG00000141503.15	MINK1	protein_coding	0.614234	1.67459	0.539061	10	10	156	chr17	4833388	4898061
ENSG00000125450.10	NUP85	protein_coding	0.614173	0.0306646	0.539101	15	16	480	chr17	75205659	75235758
ENSG00000149489.8	ROM1	protein_coding	0.614095	0.334011	0.539153	16	16	154	chr11	62611722	62615120
ENSG00000129521.13	EGLN3	protein_coding	0.613992	1.54504	0.539221	8	8	95	chr14	33924231	34462774
ENSG00000090013.9	BLVRB	protein_coding	0.613713	11.9936	0.539405	2	2	120	chr19	40447789	40465840
ENSG00000014641.17	MDH1	protein_coding	0.613609	0.375994	0.539474	7	7	150	chr2	63588609	63607197
ENSG00000260083.1	MIR762HG	antisense	0.613589	2.78475	0.539487	3	3	54	chr16	30875222	30895220
ENSG00000154473.17	BUB3	protein_coding	0.613327	26.6241	0.53966	1	1	57	chr10	123154277	123170467
ENSG00000251417.2	RP11-1348G14.4	lincRNA	0.613193	0.0851235	0.539749	7	8	190	chr16	28802743	28817828
ENSG00000214401.4	KANSL1-AS1	antisense	0.613168	0.0402071	0.539765	5	5	354	chr17	46193576	46196723
ENSG00000130731.15	METTL26	protein_coding	-0.613007	-0.185451	0.539871	25	30	332	chr16	634427	636366
ENSG00000172493.20	AFF1	protein_coding	-0.6128	-1.24622	0.540009	6	6	150	chr4	86935002	87141054
ENSG00000122359.17	ANXA11	protein_coding	0.612737	0.672826	0.54005	11	12	206	chr10	80150889	80205572
ENSG00000136243.16	NUPL2	protein_coding	-0.612666	-0.0893022	0.540097	7	7	284	chr7	23181827	23201009
ENSG00000197653.15	DNAH10	protein_coding	-0.612135	-0.102192	0.540448	39	41	582	chr12	123762188	123936206
ENSG00000162616.8	DNAJB4	protein_coding	0.612112	0.514543	0.540464	8	8	128	chr1	77979175	78017964
ENSG00000076351.12	SLC46A1	protein_coding	-0.611932	-0.819605	0.540583	7	7	83	chr17	28394756	28407197
ENSG00000162490.6	DRAXIN	protein_coding	0.611591	0.160047	0.540809	15	17	413	chr1	11691729	11725857
ENSG00000174579.3	MSL2	protein_coding	0.611514	1.03455	0.540859	5	5	78	chr3	136148922	136197241
ENSG00000137274.12	BPHL	protein_coding	-0.611463	-0.274571	0.540893	16	17	244	chr6	3118374	3153578
ENSG00000162419.12	GMEB1	protein_coding	-0.611362	-4.97746	0.54096	1	1	90	chr1	28668732	28719353
ENSG00000138613.13	APH1B	protein_coding	0.611175	1.67374	0.541083	2	2	171	chr15	63276018	63309126
ENSG00000090554.12	FLT3LG	protein_coding	-0.611144	-1.48694	0.541104	6	6	39	chr19	49474207	49486231
ENSG00000157554.18	ERG	protein_coding	-0.61099	-2.49471	0.541206	15	15	604	chr21	38380027	38661780
ENSG00000159788.18	RGS12	protein_coding	-0.610813	-0.610326	0.541323	8	9	239	chr4	3314147	3439913
ENSG00000260549.1	MT1L	transcribed_unitary_pseudogene	0.61081	2.60124	0.541325	2	2	198	chr16	56617476	56618818
ENSG00000151116.16	UEVLD	protein_coding	-0.610743	-1.42914	0.54137	9	9	82	chr11	18529609	18588747
ENSG00000196914.8	ARHGEF12	protein_coding	0.610677	1.09698	0.541413	7	7	102	chr11	120336914	120489936
ENSG00000085832.16	EPS15	protein_coding	0.610659	0.254347	0.541426	4	4	219	chr1	51354263	51519328
ENSG00000204257.14	HLA-DMA	protein_coding	-0.610363	-0.179964	0.541621	21	21	355	chr6	32948613	32969094
ENSG00000160305.17	DIP2A	protein_coding	-0.610256	-0.0468267	0.541692	21	22	286	chr21	46458899	46569852
ENSG00000228242.6	AC093495.4	antisense	-0.610186	-0.100666	0.541739	2	2	176	chr3	14144637	14165978
ENSG00000185875.12	THNSL1	protein_coding	0.610138	0.56812	0.54177	18	19	203	chr10	25016658	25026664
ENSG00000006210.6	CX3CL1	protein_coding	0.609985	0.309531	0.541872	8	8	72	chr16	57372458	57385048
ENSG00000156467.9	UQCRB	protein_coding	0.609917	1.15173	0.541917	6	6	143	chr8	96225920	96235634
ENSG00000162998.4	FRZB	protein_coding	-0.609911	-0.215523	0.541921	11	11	152	chr2	182833275	182867162
ENSG00000100711.13	ZFYVE21	protein_coding	-0.609907	-0.49473	0.541923	7	7	159	chr14	103715730	103733668
ENSG00000129749.3	CHRNA10	protein_coding	0.609897	4.68945	0.54193	1	1	75	chr11	3665587	3671384
ENSG00000232354.8	VIPR1-AS1	antisense	-0.609742	-0.36858	0.542033	15	15	516	chr3	42506465	42533258
ENSG00000178498.15	DTX3	protein_coding	0.609612	1.12633	0.542119	7	7	88	chr12	57604622	57609804
ENSG00000196366.3	C9orf163	lincRNA	-0.609595	-20.7298	0.54213	1	1	90	chr9	136483495	136486067
ENSG00000017797.12	RALBP1	protein_coding	0.609498	0.0657344	0.542194	10	10	115	chr18	9475009	9538116
ENSG00000179913.10	B3GNT3	protein_coding	0.609165	0.265078	0.542415	6	6	387	chr19	17794828	17813082
ENSG00000214711.9	CAPN14	protein_coding	0.608992	1.99359	0.54253	1	1	592	chr2	31173056	31233858
ENSG00000134152.10	KATNBL1	protein_coding	0.608971	0.458734	0.542543	11	12	150	chr15	34140674	34210096
ENSG00000114030.12	KPNA1	protein_coding	-0.608544	-0.901239	0.542826	8	8	130	chr3	122421949	122514945
ENSG00000236770.1	AC079325.5	unprocessed_pseudogene	0.60853	0.055926	0.542836	8	11	15	chr17	74549399	74552737
ENSG00000143079.14	CTTNBP2NL	protein_coding	0.608435	0.327683	0.542899	8	8	84	chr1	112396181	112463456
ENSG00000243175.1	RPSAP36	transcribed_processed_pseudogene	0.608433	1.06792	0.5429	2	2	59	chr4	143424753	143426013
ENSG00000167977.8	KCTD5	protein_coding	-0.608228	-2.13734	0.543036	5	5	91	chr16	2682475	2709030
ENSG00000087589.16	CASS4	protein_coding	0.608172	0.855082	0.543073	6	7	101	chr20	56412112	56460387
ENSG00000111679.16	PTPN6	protein_coding	0.608113	4.92045	0.543113	2	2	97	chr12	6946468	6961316
ENSG00000138433.15	CIR1	protein_coding	0.607954	0.693085	0.543218	6	6	66	chr2	174348022	174395715
ENSG00000134057.14	CCNB1	protein_coding	0.607953	0.522138	0.543219	5	5	86	chr5	69167010	69178245
ENSG00000174915.11	PTDSS2	protein_coding	-0.607934	-0.610388	0.543231	15	15	176	chr11	448268	491387
ENSG00000171603.16	CLSTN1	protein_coding	0.607915	1.37166	0.543244	6	6	62	chr1	9729026	9824526
ENSG00000164403.14	SHROOM1	protein_coding	-0.607663	-0.246795	0.543411	9	10	103	chr5	132822141	132830898
ENSG00000153879.8	CEBPG	protein_coding	-0.607472	-1.27248	0.543538	8	9	76	chr19	33373330	33382686
ENSG00000159259.7	CHAF1B	protein_coding	-0.607358	-0.722698	0.543613	8	8	101	chr21	36385378	36419015
ENSG00000172936.12	MYD88	protein_coding	-0.607326	-1.39752	0.543635	5	6	63	chr3	38138478	38143022
ENSG00000163191.5	S100A11	protein_coding	-0.6072	-1.1103	0.543718	7	7	110	chr1	152032506	152047907
ENSG00000138758.11	2020-09-11	protein_coding	0.607195	1.08574	0.543722	11	11	172	chr4	76949703	77040384
ENSG00000100012.11	SEC14L3	protein_coding	0.607171	0.0429866	0.543737	19	27	60	chr22	30447959	30472049
ENSG00000134780.9	DAGLA	protein_coding	0.607091	0.806829	0.54379	7	7	127	chr11	61680433	61747001
ENSG00000105971.14	CAV2	protein_coding	-0.606672	-0.297472	0.544068	11	11	167	chr7	116287380	116508541
ENSG00000013523.9	ANGEL1	protein_coding	0.60642	0.156453	0.544236	19	19	172	chr14	76786178	76826246
ENSG00000203724.10	C1orf53	protein_coding	-0.606304	-0.678989	0.544313	2	2	172	chr1	197902647	197907367
ENSG00000104783.11	KCNN4	protein_coding	0.606193	0.0855836	0.544386	12	17	192	chr19	43766533	43781257
ENSG00000205221.12	VIT	protein_coding	0.606147	0.158822	0.544417	34	34	596	chr2	36696690	36814792
ENSG00000104894.11	CD37	protein_coding	0.605857	0.242573	0.54461	1	1	158	chr19	49335171	49343335
ENSG00000183856.10	IQGAP3	protein_coding	-0.605422	-0.487201	0.544899	29	31	550	chr1	156525405	156572604
ENSG00000177076.5	ACER2	protein_coding	0.605398	0.460161	0.544915	12	13	99	chr9	19409059	19452020
ENSG00000162542.13	TMCO4	protein_coding	-0.605357	-0.554006	0.544942	22	22	160	chr1	19682213	19799945
ENSG00000168564.5	CDKN2AIP	protein_coding	-0.605345	-1.79863	0.54495	8	8	138	chr4	183444591	183448198
ENSG00000185615.15	PDIA2	protein_coding	-0.605324	-0.230736	0.544964	12	15	148	chr16	283152	287215
ENSG00000176087.14	SLC35A4	protein_coding	-0.605037	-0.552932	0.545155	3	3	56	chr5	140564456	140569103
ENSG00000167904.14	TMEM68	protein_coding	-0.605015	-0.857426	0.545169	3	3	157	chr8	55696424	55773407
ENSG00000135334.8	AKIRIN2	protein_coding	-0.605006	-1.06651	0.545175	11	11	79	chr6	87675072	87702209
ENSG00000082516.8	GEMIN5	protein_coding	0.604961	0.999338	0.545205	8	8	128	chr5	154887416	154938209
ENSG00000136888.6	ATP6V1G1	protein_coding	0.60495	0.379478	0.545212	14	14	119	chr9	114587746	114598373
ENSG00000138074.14	SLC5A6	protein_coding	-0.604896	-0.145149	0.545248	18	18	221	chr2	27199587	27212958
ENSG00000197586.12	ENTPD6	protein_coding	0.60487	0.870578	0.545265	12	13	238	chr20	25195693	25226729
ENSG00000147676.13	MAL2	protein_coding	0.604845	1.23494	0.545282	4	4	112	chr8	119165034	119245673
ENSG00000185339.8	TCN2	protein_coding	-0.604494	-0.312648	0.545515	13	13	204	chr22	30606838	30627278
ENSG00000109189.12	USP46	protein_coding	0.604371	1.22267	0.545597	4	4	59	chr4	52590972	52659335
ENSG00000166123.13	GPT2	protein_coding	0.604076	1.02784	0.545793	4	4	62	chr16	46884378	46931297
ENSG00000154710.16	RABGEF1	protein_coding	-0.604056	-1.03482	0.545806	15	15	142	chr7	66682164	66811464
ENSG00000077150.18	NFKB2	protein_coding	0.604034	0.479524	0.545821	10	10	86	chr10	102394110	102402529
ENSG00000005469.11	CROT	protein_coding	0.603954	1.87438	0.545874	7	7	101	chr7	87345681	87399795
ENSG00000211815.3	TRAV36DV7	TR_V_gene	0.603755	0.13653	0.546007	12	12	44	chr14	22226746	22227254
ENSG00000023041.11	ZDHHC6	protein_coding	0.603629	0.159539	0.546091	17	17	134	chr10	112424428	112446917
ENSG00000057252.12	SOAT1	protein_coding	-0.603429	-0.0471063	0.546223	15	15	133	chr1	179293714	179358680
ENSG00000125388.19	GRK4	protein_coding	-0.603263	-0.0265552	0.546334	7	7	428	chr4	2963608	3040747
ENSG00000164828.17	SUN1	protein_coding	0.603262	1.85653	0.546334	5	5	193	chr7	816615	896435
ENSG00000184857.7	TMEM186	protein_coding	0.603238	0.44998	0.546351	25	25	189	chr16	8780384	8797648
ENSG00000155666.11	KDM8	protein_coding	-0.602945	-0.372355	0.546545	13	13	159	chr16	27203495	27221768
ENSG00000167851.13	CD300A	protein_coding	0.602935	0.546823	0.546552	32	33	664	chr17	74466416	74484796
ENSG00000198610.10	AKR1C4	protein_coding	-0.602749	-2.96672	0.546675	3	3	140	chr10	5195463	5218949
ENSG00000259326.1	RP11-102L12.2	antisense	-0.602551	-0.195924	0.546807	50	51	550	chr15	38502853	38504981
ENSG00000149761.8	NUDT22	protein_coding	-0.602338	-1.34834	0.546949	5	5	60	chr11	64225941	64230686
ENSG00000228570.7	NUTM2E	protein_coding	-0.602283	-0.0161062	0.546986	131	155	428	chr10	79841358	79850878
ENSG00000132970.12	WASF3	protein_coding	0.602238	0.221369	0.547016	8	8	213	chr13	26557703	26688948
ENSG00000207110.1	RNU1-106P	snRNA	-0.602213	-0.464661	0.547032	11	11	175	chr8	127999131	127999294
ENSG00000211669.2	IGLV3-10	IG_V_gene	0.601724	0.940402	0.547358	4	5	455	chr22	22811747	22812285
ENSG00000162614.18	NEXN	protein_coding	0.601621	1.40943	0.547426	5	5	112	chr1	77888513	77943895
ENSG00000171444.17	MCC	protein_coding	-0.601502	-0.13999	0.547506	17	17	366	chr5	113022099	113488830
ENSG00000236304.1	AP001189.4	antisense	-0.601471	-0.353348	0.547526	5	5	49	chr11	76657056	76663866
ENSG00000115318.11	LOXL3	protein_coding	0.601438	6.53715	0.547548	2	2	68	chr2	74532438	74555690
ENSG00000105662.15	CRTC1	protein_coding	0.601337	1.48484	0.547616	13	14	138	chr19	18683677	18782333
ENSG00000171522.5	PTGER4	protein_coding	0.601312	2.31744	0.547632	8	8	115	chr5	40679498	40693735
ENSG00000129437.9	KLK14	protein_coding	0.601191	7.56527	0.547713	2	2	148	chr19	51077495	51084245
ENSG00000119685.19	TTLL5	protein_coding	0.601062	0.0861296	0.547799	22	22	206	chr14	75633625	75955078
ENSG00000223991.1	AC104809.2	antisense	0.60101	0.203682	0.547834	31	33	440	chr2	240981515	240986072
ENSG00000102805.14	CLN5	protein_coding	0.600775	4.23062	0.54799	1	1	115	chr13	76990660	77019143
ENSG00000106460.18	TMEM106B	protein_coding	0.600577	0.140556	0.548122	19	19	179	chr7	12211241	12243367
ENSG00000123119.11	NECAB1	protein_coding	-0.600472	-0.891399	0.548192	6	6	123	chr8	90791550	90959408
ENSG00000227777.1	RP4-738P11.3	processed_pseudogene	0.600418	0.104077	0.548228	21	27	50	chr1	168542737	168543354
ENSG00000203814.6	HIST2H2BF	protein_coding	0.6004	3.39614	0.54824	1	1	69	chr1	149782689	149812373
ENSG00000221817.9	PPP3CB-AS1	processed_transcript	-0.600386	-4.25022	0.548249	4	4	77	chr10	73495525	73520070
ENSG00000102796.10	DHRS12	protein_coding	-0.600299	-2.01531	0.548307	2	2	96	chr13	51767993	51804157
ENSG00000157168.18	NRG1	protein_coding	0.600286	0.0447462	0.548316	33	35	841	chr8	31639386	32767959
ENSG00000087448.9	KLHL42	protein_coding	0.600198	0.339738	0.548374	6	6	109	chr12	27780020	27803040
ENSG00000167123.18	CERCAM	protein_coding	-0.600114	-0.44552	0.54843	6	6	122	chr9	128411751	128437351
ENSG00000224159.1	HMGB1P9	processed_pseudogene	0.599932	0.130142	0.548552	6	6	12	chr2	218200434	218201388
ENSG00000130770.17	ATPIF1	protein_coding	0.599805	0.088338	0.548636	12	12	245	chr1	28236109	28246906
ENSG00000250067.11	YJEFN3	protein_coding	0.599802	0.260793	0.548638	19	20	281	chr19	19528861	19537581
ENSG00000155368.16	DBI	protein_coding	-0.599787	-0.791602	0.548648	12	12	151	chr2	119366921	119372560
ENSG00000042493.15	CAPG	protein_coding	-0.599774	-0.144224	0.548657	10	10	208	chr2	85394748	85418432
ENSG00000179933.5	C14orf119	protein_coding	0.599593	2.89451	0.548777	8	8	86	chr14	23094765	23100462
ENSG00000181773.6	GPR3	protein_coding	-0.599556	-0.260857	0.548802	8	8	78	chr1	27392644	27395814
ENSG00000248866.1	USP46-AS1	lincRNA	-0.599379	-3.66824	0.54892	1	1	70	chr4	52659406	52661668
ENSG00000125835.18	SNRPB	protein_coding	-0.599345	-0.625691	0.548943	12	13	99	chr20	2461634	2470853
ENSG00000174227.15	PIGG	protein_coding	-0.599333	-0.444482	0.548951	3	3	168	chr4	499210	539529
ENSG00000215271.7	HOMEZ	protein_coding	0.599253	1.20594	0.549004	5	5	90	chr14	23272422	23286117
ENSG00000196418.12	ZNF124	protein_coding	0.59914	0.0451614	0.549079	33	33	427	chr1	247121975	247172016
ENSG00000090006.17	LTBP4	protein_coding	-0.59889	-0.393232	0.549247	6	6	84	chr19	40592883	40629818
ENSG00000187583.10	PLEKHN1	protein_coding	-0.598881	-0.327626	0.549252	6	7	140	chr1	966497	975865
ENSG00000114784.3	EIF1B	protein_coding	0.598869	0.812428	0.54926	1	2	66	chr3	40309684	40312424
ENSG00000171345.13	KRT19	protein_coding	0.598851	0.346413	0.549272	10	10	100	chr17	41523617	41528308
ENSG00000130876.11	SLC7A10	protein_coding	0.598728	0.375162	0.549355	30	32	505	chr19	33208664	33225850
ENSG00000138698.14	RAP1GDS1	protein_coding	0.59855	0.915729	0.549473	7	7	139	chr4	98261384	98443861
ENSG00000182117.5	NOP10	protein_coding	0.598538	0.207708	0.549481	3	4	165	chr15	34341713	34343177
ENSG00000125945.14	ZNF436	protein_coding	0.598467	0.301133	0.549528	25	25	269	chr1	23359448	23369442
ENSG00000023171.16	GRAMD1B	protein_coding	-0.59836	-0.42013	0.5496	1	1	127	chr11	123358428	123627774
ENSG00000132801.6	ZSWIM3	protein_coding	-0.598316	-1.15738	0.549629	5	6	83	chr20	45857617	45879122
ENSG00000129007.14	CALML4	protein_coding	0.598225	0.13904	0.54969	12	12	136	chr15	68190705	68206110
ENSG00000133265.10	HSPBP1	protein_coding	-0.598177	-0.852793	0.549722	18	19	137	chr19	55262231	55280381
ENSG00000197181.11	PIWIL2	protein_coding	0.598138	0.32879	0.549748	3	3	224	chr8	22275297	22357563
ENSG00000010030.13	ETV7	protein_coding	-0.598135	-0.0346627	0.54975	13	13	130	chr6	36354091	36387800
ENSG00000130643.8	CALY	protein_coding	0.597988	0.351056	0.549848	25	28	510	chr10	133324072	133336935
ENSG00000213399.3	AC022210.2	processed_pseudogene	0.597908	1.0637	0.549901	2	2	35	chr2	84915868	84916660
ENSG00000134748.12	PRPF38A	protein_coding	0.597787	0.424622	0.549982	4	4	138	chr1	52404564	52420839
ENSG00000177463.15	NR2C2	protein_coding	0.597713	0.621027	0.550031	17	18	165	chr3	14947584	15053600
ENSG00000083123.14	BCKDHB	protein_coding	0.597679	0.259291	0.550054	10	10	165	chr6	80106647	80346270
ENSG00000247157.6	LINC01252	lincRNA	0.597643	0.017303	0.550078	14	14	480	chr12	11548030	11590369
ENSG00000228672.3	PROB1	protein_coding	-0.597608	-0.062638	0.550101	13	13	220	chr5	139390592	139395713
ENSG00000182841.12	RRP7BP	transcribed_unprocessed_pseudogene	-0.59759	-0.0863	0.550114	17	18	371	chr22	42555223	42582038
ENSG00000089177.18	KIF16B	protein_coding	0.59759	0.240959	0.550114	8	8	354	chr20	16272104	16573434
ENSG00000163659.12	TIPARP	protein_coding	0.597529	0.953021	0.550154	11	11	142	chr3	156673235	156706770
ENSG00000004399.12	PLXND1	protein_coding	-0.597284	-0.409261	0.550318	10	10	113	chr3	129555175	129606818
ENSG00000166478.9	ZNF143	protein_coding	-0.597246	-0.10703	0.550343	14	14	204	chr11	9460319	9528524
ENSG00000177595.17	PIDD1	protein_coding	0.597106	0.265826	0.550436	24	25	279	chr11	799179	809753
ENSG00000198113.2	TOR4A	protein_coding	-0.597088	-5.02772	0.550449	4	15	133	chr9	137277749	137282641
ENSG00000203999.8	LINC01270	lincRNA	-0.597078	-0.0408347	0.550455	17	17	560	chr20	50292720	50314922
ENSG00000198171.12	DDRGK1	protein_coding	0.596816	0.323006	0.55063	1	1	183	chr20	3190350	3204685
ENSG00000116824.4	CD2	protein_coding	0.596601	1.21147	0.550774	25	25	528	chr1	116754385	116769228
ENSG00000198598.6	MMP17	protein_coding	-0.596447	-0.106793	0.550877	19	20	183	chr12	131828393	131851783
ENSG00000145912.8	NHP2	protein_coding	-0.596374	-0.713984	0.550925	8	8	85	chr5	178149460	178153967
ENSG00000128040.10	SPINK2	protein_coding	-0.596352	-2.55946	0.55094	1	1	568	chr4	56809861	56821742
ENSG00000186715.10	MST1L	transcribed_unprocessed_pseudogene	-0.59624	-0.0940444	0.551015	17	18	483	chr1	16754910	16770237
ENSG00000123353.9	ORMDL2	protein_coding	-0.596201	-3.70103	0.551041	2	2	56	chr12	55817919	55821879
ENSG00000135540.11	NHSL1	protein_coding	-0.596168	-0.170936	0.551063	12	12	139	chr6	138422043	138692571
ENSG00000266913.1	LINC01841	lincRNA	0.596035	0.670899	0.551152	9	9	194	chr19	14305458	14370196
ENSG00000091542.8	ALKBH5	protein_coding	-0.595945	-0.120917	0.551212	14	16	292	chr17	18183078	18209954
ENSG00000233527.8	ZNF529-AS1	antisense	0.595916	0.0801372	0.551231	17	17	278	chr19	36573070	36594708
ENSG00000250365.6	CTD-2213F21.2	antisense	-0.595738	-0.748049	0.551351	2	2	125	chr14	31420286	31452883
ENSG00000135314.12	KHDC1	protein_coding	-0.595503	-0.946936	0.551507	2	2	507	chr6	73241314	73310365
ENSG00000125629.14	INSIG2	protein_coding	0.595362	0.0742392	0.551601	16	16	190	chr2	118088452	118110997
ENSG00000139714.12	MORN3	protein_coding	-0.595352	-0.0517812	0.551608	26	26	431	chr12	121648742	121672631
ENSG00000169955.7	ZNF747	protein_coding	0.595219	0.640592	0.551697	7	8	47	chr16	30530367	30535347
ENSG00000233614.6	DDX11L10	transcribed_unprocessed_pseudogene	0.59517	0.0207657	0.55173	11	13	37	chr16	11555	14090
ENSG00000253570.1	RNF5P1	processed_pseudogene	-0.594981	-0.194242	0.551856	13	15	68	chr8	38600661	38601200
ENSG00000126709.14	IFI6	protein_coding	-0.594942	-7.01527	0.551882	3	3	60	chr1	27666061	27672218
ENSG00000226200.6	SGMS1-AS1	antisense	-0.594721	-0.400785	0.55203	10	10	253	chr10	50624951	50641451
ENSG00000089199.9	CHGB	protein_coding	-0.594489	-0.348169	0.552185	7	7	68	chr20	5911430	5925361
ENSG00000023287.12	RB1CC1	protein_coding	0.594418	2.70162	0.552233	4	4	52	chr8	52622456	52745843
ENSG00000141258.12	SGSM2	protein_coding	-0.594239	-0.987054	0.552352	9	9	211	chr17	2337498	2381058
ENSG00000176435.6	CLEC14A	protein_coding	-0.594234	-1.04725	0.552356	9	9	132	chr14	38254103	38256369
ENSG00000005194.14	CIAPIN1	protein_coding	-0.594167	-0.985273	0.5524	13	13	167	chr16	57428169	57447528
ENSG00000065675.14	PRKCQ	protein_coding	-0.594021	-0.774101	0.552498	12	13	120	chr10	6427143	6580301
ENSG00000219607.3	PPP1R3G	protein_coding	0.593895	0.289469	0.552582	14	14	139	chr6	5084581	5089487
ENSG00000197879.14	MYO1C	protein_coding	-0.593815	-0.922683	0.552636	15	16	191	chr17	1464098	1492812
ENSG00000081052.11	COL4A4	protein_coding	0.593702	0.292221	0.552711	16	17	169	chr2	227002711	227164113
ENSG00000177733.6	HNRNPA0	protein_coding	-0.593553	-5.21345	0.552811	4	4	62	chr5	137745651	137754376
ENSG00000198246.7	SLC29A3	protein_coding	-0.593386	-0.488754	0.552923	12	12	129	chr10	71319258	71363385
ENSG00000148090.11	AUH	protein_coding	-0.593386	-0.556263	0.552923	7	7	94	chr9	91213815	91361913
ENSG00000185164.14	NOMO2	protein_coding	0.593218	0.670996	0.553035	11	13	194	chr16	18417325	18562211
ENSG00000140479.16	PCSK6	protein_coding	0.593207	3.87968	0.553042	5	5	113	chr15	101297142	101525202
ENSG00000167984.17	NLRC3	protein_coding	-0.593036	-0.64498	0.553157	18	18	382	chr16	3539033	3577400
ENSG00000144395.17	CCDC150	protein_coding	-0.592877	-0.619027	0.553263	7	7	115	chr2	196639554	196763490
ENSG00000077549.17	CAPZB	protein_coding	0.592805	1.06666	0.553311	11	11	136	chr1	19338776	19485539
ENSG00000112033.13	PPARD	protein_coding	-0.5927	-0.578989	0.553382	7	7	83	chr6	35342558	35428191
ENSG00000172869.14	DMXL1	protein_coding	0.592578	0.502172	0.553464	12	12	122	chr5	119037772	119249138
ENSG00000120733.13	KDM3B	protein_coding	0.592567	0.838967	0.553471	7	7	169	chr5	138352596	138437028
ENSG00000258647.5	LINC00930	lincRNA	0.592496	0.243873	0.553519	5	5	710	chr15	92567818	92572042
ENSG00000120063.9	GNA13	protein_coding	0.59246	3.24644	0.553543	8	8	126	chr17	65010715	65056839
ENSG00000258130.7	RP11-347C12.3	protein_coding	-0.592402	-4.0939	0.553582	2	2	318	chr16	30204316	30209071
ENSG00000225697.12	SLC26A6	protein_coding	0.592017	0.260444	0.553839	7	7	96	chr3	48625723	48635493
ENSG00000197122.11	SRC	protein_coding	-0.591915	-0.642409	0.553908	9	9	124	chr20	37344685	37406050
ENSG00000177683.13	THAP5	protein_coding	0.591648	0.13152	0.554086	11	11	419	chr7	108554543	108569750
ENSG00000128918.14	ALDH1A2	protein_coding	-0.591645	-0.606408	0.554088	4	4	107	chr15	57953424	58497866
ENSG00000166483.10	WEE1	protein_coding	-0.591598	-5.47647	0.55412	1	1	117	chr11	9573681	9593457
ENSG00000103534.16	TMC5	protein_coding	-0.591597	-0.101546	0.55412	7	7	502	chr16	19410496	19499113
ENSG00000083814.13	ZNF671	protein_coding	-0.591419	-3.01166	0.55424	1	1	79	chr19	57719751	57727624
ENSG00000106723.16	SPIN1	protein_coding	0.590915	0.628555	0.554577	6	6	72	chr9	88388419	88478694
ENSG00000213876.4	RPL7AP64	processed_pseudogene	-0.59078	-1.42096	0.554668	10	10	279	chr17	7140930	7141592
ENSG00000158769.17	F11R	protein_coding	-0.590676	-0.687751	0.554737	9	9	147	chr1	160995211	161021348
ENSG00000159840.15	ZYX	protein_coding	-0.59067	-4.91281	0.554742	3	3	71	chr7	143381080	143391111
ENSG00000133056.13	PIK3C2B	protein_coding	0.590562	0.585531	0.554814	10	11	90	chr1	204422628	204494724
ENSG00000151952.15	TMEM132D	protein_coding	-0.590359	-1.64213	0.55495	1	1	675	chr12	129071725	129903666
ENSG00000242887.1	IGHJ3	IG_J_gene	-0.590004	-2.37249	0.555188	3	6	321	chr14	105864587	105864635
ENSG00000163297.16	ANTXR2	protein_coding	-0.589992	-1.18441	0.555196	7	7	120	chr4	79901149	80125454
ENSG00000184900.15	SUMO3	protein_coding	0.589887	0.68976	0.555266	9	9	153	chr21	44805617	44818779
ENSG00000211942.3	IGHV3-13	IG_V_gene	-0.589499	-2.11958	0.555527	2	7	234	chr14	106129540	106130072
ENSG00000104856.13	RELB	protein_coding	0.589485	2.10369	0.555536	7	7	73	chr19	45001430	45038198
ENSG00000107104.18	KANK1	protein_coding	-0.589263	-0.265032	0.555685	12	14	171	chr9	470291	746106
ENSG00000226491.1	FTOP1	processed_pseudogene	0.589219	0.475227	0.555714	5	5	483	chr2	42797225	42798712
ENSG00000168955.3	TM4SF20	protein_coding	-0.588841	-8.7216	0.555968	3	3	217	chr2	227362156	227381995
ENSG00000149534.8	MS4A2	protein_coding	-0.588816	-0.194738	0.555985	13	13	406	chr11	60088261	60098466
ENSG00000146457.14	WTAP	protein_coding	0.588778	30.327	0.55601	1	1	191	chr6	159725585	159756319
ENSG00000185219.16	ZNF445	protein_coding	0.588644	2.2765	0.5561	1	1	105	chr3	44431720	44477670
ENSG00000117691.9	NENF	protein_coding	0.588031	0.660395	0.556511	8	8	78	chr1	212432887	212446379
ENSG00000196517.11	SLC6A9	protein_coding	-0.58803	-1.40388	0.556512	6	7	70	chr1	43991500	44031467
ENSG00000117305.14	HMGCL	protein_coding	0.587819	0.284939	0.556653	19	20	167	chr1	23801885	23838620
ENSG00000158106.13	RHPN1	protein_coding	0.587764	0.19192	0.556691	16	19	218	chr8	143368887	143384220
ENSG00000137261.13	KIAA0319	protein_coding	-0.587614	-0.121425	0.556791	22	22	577	chr6	24544104	24646155
ENSG00000204406.12	MBD5	protein_coding	-0.587574	-0.251647	0.556818	4	4	53	chr2	148021011	148516971
ENSG00000145428.14	RNF175	protein_coding	0.587113	0.352352	0.557128	24	24	531	chr4	153710125	153760235
ENSG00000167378.8	IRGQ	protein_coding	0.58696	0.723481	0.557231	3	4	133	chr19	43584369	43596135
ENSG00000204138.12	PHACTR4	protein_coding	-0.586891	-0.0827581	0.557277	7	7	281	chr1	28369582	28500369
ENSG00000153094.22	BCL2L11	protein_coding	-0.586662	-0.178201	0.55743	9	10	114	chr2	111119378	111168447
ENSG00000165490.12	DDIAS	protein_coding	-0.586226	-0.089939	0.557723	12	12	202	chr11	82899975	82958277
ENSG00000166897.14	ELFN2	protein_coding	0.586142	0.470618	0.55778	1	1	605	chr22	37367960	37427470
ENSG00000225402.1	AC010878.3	processed_pseudogene	-0.586081	-0.106792	0.557821	14	17	39	chr2	37816915	37817961
ENSG00000211805.1	TRAV24	TR_V_gene	-0.586045	-0.0867675	0.557845	16	29	45	chr14	22105343	22105846
ENSG00000114520.10	SNX4	protein_coding	0.585918	0.303039	0.557931	9	9	149	chr3	125446644	125520197
ENSG00000107372.12	ZFAND5	protein_coding	0.585912	0.33032	0.557935	7	7	85	chr9	72351425	72365235
ENSG00000248936.1	RP11-36B15.1	antisense	-0.585748	-0.395402	0.558045	13	14	84	chr4	37588087	37588875
ENSG00000127720.7	METTL25	protein_coding	-0.585552	-0.405627	0.558177	9	9	133	chr12	82358497	82479236
ENSG00000211821.2	TRDV2	TR_V_gene	0.585157	0.431052	0.558442	2	2	44	chr14	22422371	22423042
ENSG00000113088.5	GZMK	protein_coding	0.584971	0.62586	0.558567	32	32	467	chr5	55024253	55034570
ENSG00000185897.6	FFAR3	protein_coding	-0.584944	-0.156151	0.558585	16	16	354	chr19	35358460	35360485
ENSG00000120963.11	ZNF706	protein_coding	-0.584859	-0.364494	0.558642	14	14	115	chr8	101177878	101206193
ENSG00000228172.5	RP1-317E23.3	antisense	-0.584712	-0.425833	0.558742	7	8	98	chr1	25816749	25820797
ENSG00000162543.5	UBXN10	protein_coding	0.584671	0.194514	0.558769	33	34	593	chr1	20186085	20196048
ENSG00000149403.12	GRIK4	protein_coding	-0.58451	-0.0416205	0.558877	40	43	630	chr11	120511700	120988904
ENSG00000253341.1	RP11-730G20.2	processed_pseudogene	0.584298	1.96822	0.55902	5	6	103	chr8	74603244	74604244
ENSG00000151693.9	ASAP2	protein_coding	0.584268	0.596188	0.55904	13	13	173	chr2	9206765	9405683
ENSG00000115524.15	SF3B1	protein_coding	0.583986	0.697393	0.55923	6	6	127	chr2	197389784	197435091
ENSG00000150787.7	PTS	protein_coding	0.583984	1.08425	0.559231	4	5	86	chr11	112226365	112269955
ENSG00000041880.14	PARP3	protein_coding	0.583939	4.00503	0.559261	5	5	143	chr3	51942345	51948867
ENSG00000160948.13	VPS28	protein_coding	0.58387	0.0783106	0.559307	8	8	304	chr8	144423601	144428563
ENSG00000237765.6	FAM200B	protein_coding	0.583858	0.63217	0.559316	16	16	191	chr4	15681662	15705565
ENSG00000107758.15	PPP3CB	protein_coding	0.583852	2.21094	0.55932	1	1	43	chr10	73436428	73496024
ENSG00000198837.9	DENND4B	protein_coding	-0.583849	-0.275667	0.559322	19	19	253	chr1	153929501	153946696
ENSG00000222335.1	Y_RNA	misc_RNA	0.583713	0.104753	0.559413	14	18	79	chr3	196202349	196202453
ENSG00000249210.1	GAPDHP38	processed_pseudogene	0.583525	0.270773	0.55954	32	33	485	chr19	46558641	46559642
ENSG00000113312.10	TTC1	protein_coding	0.583356	2.611	0.559654	6	6	111	chr5	160009113	160065543
ENSG00000225171.2	DUTP6	processed_pseudogene	-0.58325	-0.040163	0.559725	19	19	304	chr1	166868748	166869209
ENSG00000197798.8	FAM118B	protein_coding	0.583191	0.224531	0.559765	14	14	134	chr11	126211414	126262986
ENSG00000106355.9	LSM5	protein_coding	-0.583138	-0.538537	0.5598	18	18	146	chr7	32485332	32495283
ENSG00000256050.2	RP11-982M15.6	lincRNA	0.58305	0.0481394	0.55986	37	40	570	chr14	104681146	104684932
ENSG00000064012.21	CASP8	protein_coding	0.582875	0.0800498	0.559978	21	21	251	chr2	201233443	201287711
ENSG00000111799.20	COL12A1	protein_coding	-0.582724	-0.676944	0.560079	11	11	117	chr6	75084326	75206051
ENSG00000084733.10	RAB10	protein_coding	-0.582675	-4.08724	0.560112	7	7	111	chr2	26034110	26137454
ENSG00000204568.11	MRPS18B	protein_coding	-0.582568	-1.88851	0.560184	7	8	101	chr6	30617709	30626395
ENSG00000116903.7	EXOC8	protein_coding	0.582547	0.329196	0.560198	10	10	110	chr1	231332753	231337852
ENSG00000211637.2	IGLV4-69	IG_V_gene	0.58227	0.573539	0.560385	17	18	383	chr22	22030934	22031472
ENSG00000085760.14	MTIF2	protein_coding	-0.582269	-0.247266	0.560385	14	14	126	chr2	55236595	55269347
ENSG00000183134.4	PTGDR2	protein_coding	0.582173	0.528997	0.56045	3	3	98	chr11	60850940	60855971
ENSG00000174697.4	LEP	protein_coding	0.582169	23.3207	0.560453	2	2	412	chr7	128241284	128257628
ENSG00000176390.11	CRLF3	protein_coding	0.581974	0.260584	0.560584	16	16	250	chr17	30769388	30824776
ENSG00000228701.1	TNKS2-AS1	antisense	0.581969	0.0252914	0.560588	11	11	323	chr10	91782839	91798291
ENSG00000202363.1	SNORA62	snoRNA	0.581951	3.6766	0.5606	1	1	124	chr3	39411054	39411206
ENSG00000253438.2	PCAT1	lincRNA	-0.581872	-0.205107	0.560653	17	17	465	chr8	126847055	127021014
ENSG00000264278.1	RP11-162A12.2	lincRNA	-0.581847	-15.8355	0.56067	1	1	98	chr18	76794732	76822295
ENSG00000213994.3	RP11-414H17.5	antisense	-0.58176	-0.307942	0.560728	26	28	388	chr10	6197612	6202693
ENSG00000126246.9	IGFLR1	protein_coding	-0.581745	-0.279275	0.560738	17	17	142	chr19	35738801	35742453
ENSG00000164919.10	COX6C	protein_coding	-0.581738	-0.825369	0.560743	10	10	143	chr8	99873200	99894062
ENSG00000003509.15	NDUFAF7	protein_coding	0.581695	0.604182	0.560772	10	10	144	chr2	37231631	37253403
ENSG00000070808.15	CAMK2A	protein_coding	0.581328	0.428738	0.56102	10	10	110	chr5	150219491	150290291
ENSG00000260452.1	TPRKBP2	processed_pseudogene	0.581327	0.105778	0.56102	5	5	10	chr16	28111173	28111647
ENSG00000163218.14	PGLYRP4	protein_coding	0.581164	0.579886	0.56113	5	5	119	chr1	153330120	153348840
ENSG00000178363.4	CALML3	protein_coding	0.581149	4.38617	0.56114	1	1	764	chr10	5524009	5526771
ENSG00000104419.14	NDRG1	protein_coding	0.580971	1.67174	0.56126	12	12	119	chr8	133237171	133302022
ENSG00000114771.13	AADAC	protein_coding	-0.580486	-0.769213	0.561587	4	5	322	chr3	151814037	151828488
ENSG00000149639.14	SOGA1	protein_coding	-0.580048	-1.69404	0.561882	5	5	73	chr20	36777442	36863686
ENSG00000161031.12	PGLYRP2	protein_coding	0.579948	1.53838	0.56195	1	1	194	chr19	15468645	15498956
ENSG00000255769.7	GOLGA2P10	transcribed_unprocessed_pseudogene	0.579911	0.216961	0.561974	21	21	371	chr15	82472993	82513950
ENSG00000111785.19	RIC8B	protein_coding	0.579892	0.713548	0.561988	9	9	73	chr12	106774595	106889316
ENSG00000198816.6	ZNF358	protein_coding	-0.57986	-1.56841	0.562009	10	10	128	chr19	7515292	7521026
ENSG00000090621.13	PABPC4	protein_coding	-0.57974	-1.76477	0.56209	1	1	195	chr1	39560816	39576790
ENSG00000058404.19	CAMK2B	protein_coding	0.579681	3.85867	0.56213	1	1	138	chr7	44217150	44334577
ENSG00000196110.7	ZNF699	protein_coding	-0.579649	-0.380789	0.562151	12	13	115	chr19	9294275	9309838
ENSG00000204371.11	EHMT2	protein_coding	0.579632	1.44867	0.562163	9	10	156	chr6	31879759	31897684
ENSG00000087266.15	SH3BP2	protein_coding	-0.579608	-0.761789	0.562179	10	11	163	chr4	2793023	2841098
ENSG00000140403.12	DNAJA4	protein_coding	0.579545	1.34287	0.562222	5	7	149	chr15	78264086	78282196
ENSG00000168517.10	HEXIM2	protein_coding	0.579193	2.01509	0.562459	4	4	79	chr17	45160700	45170040
ENSG00000006042.11	TMEM98	protein_coding	-0.578936	-0.0421741	0.562632	34	36	346	chr17	32927910	32945106
ENSG00000225940.5	C5orf67	protein_coding	0.578852	0.689212	0.562689	9	9	229	chr5	56511567	56606232
ENSG00000100632.10	ERH	protein_coding	-0.578541	-0.837622	0.562899	13	13	78	chr14	69380123	69398627
ENSG00000160191.17	PDE9A	protein_coding	0.578327	0.357732	0.563043	16	16	202	chr21	42653636	42775509
ENSG00000140105.17	WARS	protein_coding	-0.57823	-0.268333	0.563109	7	9	123	chr14	100333788	100376805
ENSG00000170231.15	FABP6	protein_coding	-0.578079	-0.392198	0.563211	25	25	444	chr5	160187367	160238735
ENSG00000132623.15	ANKEF1	protein_coding	-0.577934	-1.24949	0.563309	4	4	246	chr20	9986126	10058303
ENSG00000160691.18	SHC1	protein_coding	-0.577929	-0.678546	0.563312	6	6	72	chr1	154962298	154974395
ENSG00000187624.8	C17orf97	protein_coding	0.577847	0.0848598	0.563368	6	6	490	chr17	410327	431062
ENSG00000105141.5	CASP14	protein_coding	-0.577611	-1.75943	0.563527	4	4	145	chr19	15049384	15058293
ENSG00000178035.11	IMPDH2	protein_coding	0.577545	9.88062	0.563572	3	3	48	chr3	49024325	49029390
ENSG00000187189.10	TSPYL4	protein_coding	0.577542	0.187448	0.563573	9	9	133	chr6	116249961	116254140
ENSG00000038002.8	AGA	protein_coding	-0.577468	-0.016122	0.563623	4	4	347	chr4	177430770	177442503
ENSG00000116560.10	SFPQ	protein_coding	0.577289	25.472	0.563744	3	3	53	chr1	35176378	35193148
ENSG00000075702.16	WDR62	protein_coding	-0.577185	-0.479091	0.563814	5	5	148	chr19	36054881	36105106
ENSG00000228403.1	RP11-563N6.6	sense_intronic	-0.576878	-0.126192	0.564022	6	7	65	chr10	48878022	48878649
ENSG00000113360.16	DROSHA	protein_coding	0.576863	0.374017	0.564032	21	21	262	chr5	31400497	31532196
ENSG00000143028.8	SYPL2	protein_coding	0.576772	0.135869	0.564093	6	6	228	chr1	109466628	109482137
ENSG00000108679.12	LGALS3BP	protein_coding	0.576596	0.417989	0.564212	9	10	91	chr17	78971238	78980109
ENSG00000105835.11	NAMPT	protein_coding	-0.576504	-0.605415	0.564275	10	11	115	chr7	106248285	106286326
ENSG00000173272.15	MZT2A	protein_coding	-0.576214	-0.280933	0.56447	17	20	422	chr2	131464900	131492743
ENSG00000132821.11	VSTM2L	protein_coding	0.575796	0.351707	0.564753	4	4	137	chr20	37903104	37945350
ENSG00000031003.10	FAM13B	protein_coding	0.575786	1.79874	0.56476	1	1	109	chr5	137937960	138051961
ENSG00000204580.13	DDR1	protein_coding	-0.575005	-0.186144	0.565288	20	20	247	chr6	30876421	30900156
ENSG00000133884.9	DPF2	protein_coding	0.57499	0.750927	0.565298	8	8	120	chr11	65333754	65353249
ENSG00000183542.5	KLRC4	protein_coding	0.574741	0.112202	0.565467	29	30	597	chr12	10407382	10409757
ENSG00000133816.13	MICAL2	protein_coding	0.574697	0.557332	0.565496	18	19	145	chr11	12094008	12263789
ENSG00000163564.14	PYHIN1	protein_coding	0.574592	0.880005	0.565567	29	29	585	chr1	158930796	158977054
ENSG00000167280.16	ENGASE	protein_coding	-0.574573	-0.191796	0.56558	1	1	372	chr17	79074939	79088599
ENSG00000184923.12	NUTM2A	protein_coding	-0.574523	-0.113847	0.565614	16	16	413	chr10	87225448	87236908
ENSG00000186660.14	ZFP91	protein_coding	-0.574487	-0.829193	0.565639	7	7	111	chr11	58579111	58621042
ENSG00000172292.14	CERS6	protein_coding	0.5741	0.562588	0.5659	10	11	132	chr2	168455862	168775137
ENSG00000167037.18	SGSM1	protein_coding	0.573729	0.493084	0.566152	17	18	707	chr22	24806169	24927578
ENSG00000100219.16	XBP1	protein_coding	-0.57371	-0.209769	0.566164	6	6	58	chr22	28794555	28800597
ENSG00000132768.13	DPH2	protein_coding	0.573616	1.37604	0.566227	4	4	43	chr1	43970000	43973369
ENSG00000213275.2	IFITM9P	processed_pseudogene	0.57353	0.0465785	0.566286	14	16	39	chr11	69303412	69303807
ENSG00000058453.16	CROCC	protein_coding	0.573358	0.312234	0.566402	13	16	440	chr1	16740273	16972979
ENSG00000141753.6	IGFBP4	protein_coding	0.573161	0.594712	0.566536	7	7	77	chr17	40443461	40457731
ENSG00000161671.16	EMC10	protein_coding	-0.573096	-0.227408	0.56658	12	13	89	chr19	50476400	50490870
ENSG00000180139.11	ACTA2-AS1	antisense	-0.573091	-0.258587	0.566583	9	9	80	chr10	88932390	88940820
ENSG00000168484.12	SFTPC	protein_coding	0.572915	0.639499	0.566702	8	10	122	chr8	22156913	22164479
ENSG00000177030.16	DEAF1	protein_coding	0.572799	0.10463	0.566781	4	5	109	chr11	644233	706715
ENSG00000102879.15	CORO1A	protein_coding	-0.572756	-2.34096	0.56681	1	1	48	chr16	30182827	30189076
ENSG00000138449.10	SLC40A1	protein_coding	-0.572633	-1.8385	0.566893	2	2	140	chr2	189560579	189583758
ENSG00000121742.16	GJB6	protein_coding	0.572584	0.698511	0.566926	15	16	599	chr13	20221971	20232395
ENSG00000171806.11	METTL18	protein_coding	-0.572554	-0.0541741	0.566947	4	4	280	chr1	169792529	169794966
ENSG00000115839.17	RAB3GAP1	protein_coding	0.57249	2.03338	0.56699	5	5	49	chr2	135052265	135176394
ENSG00000160471.12	COX6B2	protein_coding	-0.572342	-0.08251	0.56709	1	1	868	chr19	55349306	55354814
ENSG00000090263.15	MRPS33	protein_coding	-0.572327	-0.41133	0.567101	16	16	153	chr7	141002610	141015228
ENSG00000020922.12	MRE11	protein_coding	-0.572127	-0.0295069	0.567236	7	7	461	chr11	94415578	94493908
ENSG00000064205.10	WISP2	protein_coding	-0.572076	-0.582592	0.567271	13	13	99	chr20	44714844	44728509
ENSG00000213934.6	HBG1	protein_coding	0.571896	0.454022	0.567393	7	7	223	chr11	5248083	5249892
ENSG00000133704.9	IPO8	protein_coding	-0.571516	-0.213236	0.56765	20	22	288	chr12	30628988	30695986
ENSG00000006194.9	ZNF263	protein_coding	0.571087	0.18277	0.567941	3	3	166	chr16	3282943	3301401
ENSG00000106686.16	SPATA6L	protein_coding	0.571072	0.132762	0.567951	21	21	319	chr9	4553386	4666674
ENSG00000186918.13	ZNF395	protein_coding	-0.571054	-1.23728	0.567963	9	9	133	chr8	28345585	28402701
ENSG00000212802.4	RPL15P3	processed_pseudogene	0.570947	0.703863	0.568035	10	10	110	chr6	12514110	12514724
ENSG00000161036.12	LRWD1	protein_coding	-0.57091	-1.17239	0.56806	2	2	247	chr7	102464929	102473168
ENSG00000261857.6	MIA	protein_coding	-0.570901	-0.540723	0.568066	12	13	114	chr19	40771648	40777490
ENSG00000161057.11	PSMC2	protein_coding	0.570631	0.697925	0.56825	7	7	99	chr7	103344254	103369395
ENSG00000136881.11	BAAT	protein_coding	0.570611	0.352449	0.568263	28	28	420	chr9	101360417	101383519
ENSG00000092203.13	TOX4	protein_coding	0.57058	0.661694	0.568284	2	2	243	chr14	21476597	21499175
ENSG00000182952.4	HMGN4	protein_coding	-0.570473	-0.0369813	0.568357	14	15	184	chr6	26538405	26546254
ENSG00000112640.14	PPP2R5D	protein_coding	0.570264	1.8931	0.568499	2	3	119	chr6	42984499	43012342
ENSG00000197077.13	KIAA1671	protein_coding	-0.569996	-1.69901	0.568681	6	6	124	chr22	24952730	25197448
ENSG00000189068.9	VSTM1	protein_coding	0.569942	0.375258	0.568717	25	31	533	chr19	54040825	54063953
ENSG00000118620.12	ZNF430	protein_coding	-0.569911	-0.285314	0.568738	5	6	122	chr19	21020620	21060050
ENSG00000004059.10	ARF5	protein_coding	-0.569872	-1.87607	0.568764	4	4	86	chr7	127588345	127591705
ENSG00000140992.18	PDPK1	protein_coding	-0.56982	-0.850243	0.5688	13	14	158	chr16	2537964	2603188
ENSG00000165806.19	CASP7	protein_coding	0.569785	0.0540081	0.568824	23	25	388	chr10	113679162	113730907
ENSG00000114354.13	TFG	protein_coding	0.569676	0.142916	0.568898	3	3	160	chr3	100709331	100748966
ENSG00000167695.14	FAM57A	protein_coding	-0.569611	-0.114852	0.568942	28	28	288	chr17	732412	742972
ENSG00000108773.10	KAT2A	protein_coding	0.569374	0.987575	0.569103	5	5	84	chr17	42113108	42121358
ENSG00000177427.12	MIEF2	protein_coding	0.569319	3.48789	0.56914	1	1	180	chr17	18260534	18266552
ENSG00000129534.13	MIS18BP1	protein_coding	-0.569309	-1.30001	0.569146	9	10	192	chr14	45203190	45253540
ENSG00000040199.18	PHLPP2	protein_coding	-0.569134	-0.290998	0.569265	10	10	216	chr16	71637835	71724701
ENSG00000103671.9	TRIP4	protein_coding	-0.569039	-0.166951	0.56933	21	21	250	chr15	64387748	64455303
ENSG00000196436.8	NPIPB15	protein_coding	-0.569033	-0.768214	0.569333	2	2	73	chr16	74377878	74392080
ENSG00000108666.9	C17orf75	protein_coding	0.568891	0.8273	0.56943	1	1	104	chr17	32324565	32350023
ENSG00000228485.1	GRK5-IT1	sense_intronic	0.568886	0.410507	0.569433	17	17	211	chr10	119208531	119211760
ENSG00000157036.12	EXOG	protein_coding	0.568792	0.191212	0.569497	19	20	206	chr3	38496127	38525951
ENSG00000069696.6	DRD4	protein_coding	-0.568786	-0.268767	0.569501	9	11	135	chr11	637293	640706
ENSG00000167196.13	FBXO22	protein_coding	0.568743	0.360548	0.569531	7	8	141	chr15	75903859	75942510
ENSG00000135968.20	GCC2	protein_coding	0.568626	0.0342168	0.56961	4	4	387	chr2	108448561	108509398
ENSG00000115355.15	CCDC88A	protein_coding	0.568587	1.39278	0.569636	8	8	133	chr2	55287842	55419921
ENSG00000146556.14	WASH2P	transcribed_unprocessed_pseudogene	-0.568425	-0.0367548	0.569747	4	5	419	chr2	113588550	113599034
ENSG00000163687.13	DNASE1L3	protein_coding	0.568396	0.255665	0.569766	26	26	374	chr3	58192257	58214697
ENSG00000224186.8	C5orf66	antisense	-0.568342	-0.845846	0.569803	10	10	148	chr5	135033280	135358219
ENSG00000188227.12	ZNF793	protein_coding	-0.568228	-0.0809789	0.56988	15	15	183	chr19	37506939	37548762
ENSG00000198585.11	NUDT16	protein_coding	-0.568201	-3.50595	0.569898	3	3	55	chr3	131381671	131388830
ENSG00000099968.17	BCL2L13	protein_coding	-0.567417	-0.456676	0.570431	17	21	199	chr22	17628855	17730855
ENSG00000151233.10	GXYLT1	protein_coding	-0.567317	-0.236524	0.570499	12	12	274	chr12	42081845	42144879
ENSG00000142920.16	AZIN2	protein_coding	-0.567237	-0.412992	0.570553	3	3	82	chr1	33081104	33120530
ENSG00000140988.15	RPS2	protein_coding	-0.567166	-0.644318	0.570601	4	4	186	chr16	1962052	1964860
ENSG00000143315.6	PIGM	protein_coding	-0.566872	-0.759615	0.570801	10	10	139	chr1	160027673	160031991
ENSG00000167283.7	ATP5L	protein_coding	0.566753	0.917217	0.570882	3	3	54	chr11	118401154	118431496
ENSG00000137996.12	RTCA	protein_coding	0.566134	0.875281	0.571303	18	19	257	chr1	100266207	100292769
ENSG00000117505.12	DR1	protein_coding	-0.566106	-0.26266	0.571322	9	9	199	chr1	93345888	93369498
ENSG00000135269.17	TES	protein_coding	0.566079	41.0081	0.57134	1	1	196	chr7	116210493	116258783
ENSG00000184730.10	APOBR	protein_coding	0.565961	5.08899	0.57142	1	1	75	chr16	28494649	28498970
ENSG00000145569.5	FAM105A	protein_coding	0.565935	2.18888	0.571438	9	9	91	chr5	14581775	14615007
ENSG00000224203.2	RPS23P10	unprocessed_pseudogene	-0.565833	-0.195996	0.571507	13	17	26	chr1	161536571	161538158
ENSG00000217165.1	ANKRD18EP	processed_pseudogene	0.565739	0.827794	0.571571	16	16	138	chr6	39110321	39112952
ENSG00000135597.18	REPS1	protein_coding	-0.565508	-0.297397	0.571728	15	15	135	chr6	138903493	138988261
ENSG00000175104.14	TRAF6	protein_coding	-0.565449	-2.13006	0.571768	2	2	84	chr11	36487027	36510272
ENSG00000189306.10	RRP7A	protein_coding	-0.565166	-0.0726832	0.571961	27	28	376	chr22	42509968	42519802
ENSG00000050820.16	BCAR1	protein_coding	0.564801	0.227934	0.572209	8	8	140	chr16	75228187	75268053
ENSG00000196169.14	KIF19	protein_coding	-0.564621	-0.302668	0.572332	51	55	706	chr17	74326210	74355820
ENSG00000151876.12	FBXO4	protein_coding	-0.564456	-2.62998	0.572444	4	4	57	chr5	41925254	41941743
ENSG00000234498.3	RPL13AP20	processed_pseudogene	-0.564388	-0.574253	0.57249	1	1	63	chr12	12875499	12876107
ENSG00000232774.7	FLJ22447	lincRNA	-0.564283	-0.740514	0.572562	5	5	76	chr14	61570540	61658696
ENSG00000153113.23	CAST	protein_coding	0.564136	0.0552242	0.572662	13	14	333	chr5	96525267	96779595
ENSG00000101298.13	SNPH	protein_coding	-0.564106	-0.480726	0.572682	28	29	223	chr20	1266316	1309328
ENSG00000188976.10	NOC2L	protein_coding	0.563903	7.51974	0.57282	1	4	150	chr1	944204	959309
ENSG00000225630.1	MTND2P28	unprocessed_pseudogene	-0.563903	-0.776429	0.57282	1	2	33	chr1	629640	630683
ENSG00000168528.11	SERINC2	protein_coding	-0.563881	-0.041729	0.572835	16	16	261	chr1	31409565	31434680
ENSG00000114125.13	RNF7	protein_coding	0.563845	0.608772	0.57286	14	14	199	chr3	141738204	141747560
ENSG00000196497.16	IPO4	protein_coding	-0.563694	-0.57162	0.572963	7	9	91	chr14	24180219	24188964
ENSG00000214174.8	AMZ2P1	transcribed_unprocessed_pseudogene	0.563683	0.035508	0.57297	10	10	377	chr17	64966550	64975576
ENSG00000013364.18	MVP	protein_coding	-0.56367	-0.628536	0.572979	2	2	96	chr16	29820394	29848039
ENSG00000105849.5	TWISTNB	protein_coding	0.563551	0.392913	0.57306	1	1	140	chr7	19695462	19709087
ENSG00000137965.10	IFI44	protein_coding	-0.563526	-64.2637	0.573077	2	2	90	chr1	78649796	78664078
ENSG00000169682.17	SPNS1	protein_coding	-0.56351	-0.087914	0.573088	3	3	52	chr16	28974221	28984548
ENSG00000211904.2	IGHJ2	IG_J_gene	-0.563349	-248.987	0.573197	2	4	249	chr14	105865199	105865250
ENSG00000196177.12	ACADSB	protein_coding	-0.563278	-0.130125	0.573246	4	4	198	chr10	123008979	123058311
ENSG00000124357.12	NAGK	protein_coding	0.56325	0.0472316	0.573265	16	16	190	chr2	71064344	71079805
ENSG00000088888.17	MAVS	protein_coding	-0.562872	-0.759005	0.573522	14	15	185	chr20	3846799	3876123
ENSG00000042980.12	ADAM28	protein_coding	0.562694	0.277822	0.573643	8	8	90	chr8	24294040	24359018
ENSG00000181104.6	F2R	protein_coding	-0.562457	-0.140238	0.573804	12	15	165	chr5	76716043	76735781
ENSG00000100592.15	DAAM1	protein_coding	0.562454	0.47919	0.573807	17	17	228	chr14	59188680	59371405
ENSG00000104870.12	FCGRT	protein_coding	-0.562034	-6.62414	0.574093	5	5	106	chr19	49512279	49526333
ENSG00000049167.13	ERCC8	protein_coding	-0.561981	-0.121244	0.574129	3	3	158	chr5	60873831	60945073
ENSG00000211728.2	TRBV5-6	TR_V_gene	-0.56176	-0.0408539	0.57428	35	40	83	chr7	142500028	142500534
ENSG00000239213.5	NCK1-AS1	antisense	-0.561552	-0.454207	0.574421	12	12	153	chr3	136841726	136862054
ENSG00000133315.10	MACROD1	protein_coding	0.561525	0.544747	0.57444	7	7	134	chr11	63998558	64166061
ENSG00000145860.11	RNF145	protein_coding	-0.561232	-3.60001	0.574639	6	6	69	chr5	159157409	159210053
ENSG00000185442.12	FAM174B	protein_coding	0.561216	0.0977119	0.57465	1	1	233	chr15	92617443	92809884
ENSG00000233609.3	RPL10P19	transcribed_processed_pseudogene	-0.560958	-0.0473156	0.574826	30	31	604	chr8	8961200	8979025
ENSG00000139974.15	SLC38A6	protein_coding	-0.560906	-1.52889	0.574862	4	4	92	chr14	60981114	61083733
ENSG00000225978.3	HAR1A	lincRNA	0.56082	26.7653	0.57492	1	1	289	chr20	63102205	63104386
ENSG00000144445.16	KANSL1L	protein_coding	-0.560615	-32.0981	0.57506	1	1	83	chr2	210021423	210171383
ENSG00000158089.14	GALNT14	protein_coding	-0.560514	-0.516395	0.575129	14	14	121	chr2	30910467	31155202
ENSG00000250131.1	RP11-130F10.1	antisense	-0.560468	-0.237074	0.57516	2	2	250	chr4	177444979	177677126
ENSG00000115896.15	PLCL1	protein_coding	0.560138	0.0468476	0.575386	3	3	129	chr2	197804702	198572581
ENSG00000105173.13	CCNE1	protein_coding	-0.559804	-0.614568	0.575613	18	18	181	chr19	29811898	29824308
ENSG00000118363.11	SPCS2	protein_coding	-0.559795	-0.539984	0.575619	10	10	83	chr11	74949247	74979031
ENSG00000103342.12	GSPT1	protein_coding	0.559735	0.805594	0.57566	13	14	163	chr16	11868128	11916082
ENSG00000163563.7	MNDA	protein_coding	0.559633	31.1315	0.57573	1	1	121	chr1	158831317	158849506
ENSG00000005102.12	MEOX1	protein_coding	-0.559025	-0.101932	0.576145	11	11	330	chr17	43640388	43661954
ENSG00000145623.12	OSMR	protein_coding	0.558636	1.12129	0.57641	8	8	123	chr5	38845858	38945596
ENSG00000153563.15	CD8A	protein_coding	-0.558547	-0.300593	0.576471	15	16	424	chr2	86784610	86808396
ENSG00000168303.6	MPLKIP	protein_coding	-0.558534	-576.349	0.57648	1	1	70	chr7	40126023	40134659
ENSG00000173542.8	MOB1B	protein_coding	0.558522	1.78491	0.576488	5	5	91	chr4	70902326	71022449
ENSG00000228251.1	AC012442.6	lincRNA	0.558474	1.91218	0.576521	2	2	446	chr2	112590796	112591939
ENSG00000176153.11	GPX2	protein_coding	-0.557982	-0.31765	0.576857	8	8	68	chr14	64939152	64942905
ENSG00000198133.8	TMEM229B	protein_coding	0.557957	0.559029	0.576873	8	8	169	chr14	67447084	67533739
ENSG00000138399.17	FASTKD1	protein_coding	-0.557836	-0.109284	0.576956	24	24	375	chr2	169529749	169573875
ENSG00000135127.11	BICDL1	protein_coding	-0.557833	-1.29653	0.576958	3	3	74	chr12	119989869	120094494
ENSG00000224020.1	MIR181A2HG	antisense	-0.557815	-3.41764	0.576971	3	3	145	chr9	124658467	124698631
ENSG00000224389.8	C4B	protein_coding	-0.557428	-0.0301269	0.577235	58	63	507	chr6	32014762	32035418
ENSG00000254554.1	RP11-351I24.1	antisense	-0.557409	-0.0556365	0.577248	23	23	455	chr11	10302657	10303704
ENSG00000107447.7	DNTT	protein_coding	-0.557406	-4.37478	0.57725	1	1	80	chr10	96304396	96338564
ENSG00000196557.12	CACNA1H	protein_coding	0.557358	0.222179	0.577283	13	14	143	chr16	1153121	1221772
ENSG00000000460.16	C1orf112	protein_coding	0.557098	0.0786339	0.577461	25	25	211	chr1	169662007	169854080
ENSG00000162551.13	ALPL	protein_coding	0.556992	4.44029	0.577533	2	2	151	chr1	21509372	21578412
ENSG00000160813.6	PPP1R35	protein_coding	-0.556991	-0.982445	0.577534	6	6	95	chr7	100435282	100436565
ENSG00000058272.16	PPP1R12A	protein_coding	-0.556922	-1.61255	0.577581	6	6	68	chr12	79773563	79935460
ENSG00000185198.11	PRSS57	protein_coding	0.556652	2.62453	0.577765	5	10	270	chr19	685546	695498
ENSG00000172243.17	CLEC7A	protein_coding	0.556633	0.45209	0.577778	26	27	560	chr12	10116777	10130258
ENSG00000100918.12	REC8	protein_coding	-0.556414	-2.36128	0.577928	4	4	56	chr14	24171853	24180257
ENSG00000116984.12	MTR	protein_coding	0.556352	16.7107	0.57797	1	1	147	chr1	236795281	236903981
ENSG00000171174.13	RBKS	protein_coding	-0.556221	-0.434231	0.57806	11	11	107	chr2	27781364	27891098
ENSG00000139438.5	FAM222A	protein_coding	0.555729	0.657852	0.578396	7	7	77	chr12	109714228	109770507
ENSG00000085377.13	PREP	protein_coding	0.555558	0.751694	0.578513	7	7	101	chr6	105277565	105403084
ENSG00000178952.10	TUFM	protein_coding	-0.555387	-0.0214094	0.57863	3	3	196	chr16	28842411	28846408
ENSG00000122884.12	P4HA1	protein_coding	-0.555381	-0.94651	0.578634	3	3	73	chr10	73007217	73096974
ENSG00000117360.12	PRPF3	protein_coding	0.555162	5.76797	0.578784	3	3	84	chr1	150321476	150353195
ENSG00000172974.11	AC007318.5	processed_pseudogene	-0.555153	-0.989165	0.57879	5	5	79	chr2	65205108	65205988
ENSG00000246228.6	CASC8	antisense	0.55514	0.540002	0.578799	11	11	223	chr8	127289817	127482139
ENSG00000160360.12	GPSM1	protein_coding	0.554978	0.0695921	0.578909	28	31	237	chr9	136327476	136359605
ENSG00000154856.12	APCDD1	protein_coding	0.554955	0.327876	0.578926	13	15	174	chr18	10454628	10489948
ENSG00000240463.1	RPS19P3	processed_pseudogene	0.55469	0.237741	0.579107	3	3	41	chr14	34568689	34569129
ENSG00000101577.9	LPIN2	protein_coding	0.554655	0.0289412	0.57913	18	18	255	chr18	2916994	3013315
ENSG00000155980.11	KIF5A	protein_coding	0.55454	0.481363	0.579209	5	5	65	chr12	57549998	57586632
ENSG00000163738.18	MTHFD2L	protein_coding	0.554533	0.434161	0.579214	11	11	121	chr4	74114174	74303099
ENSG00000091262.15	ABCC6	protein_coding	0.554428	0.093249	0.579286	28	30	307	chr16	16148928	16223522
ENSG00000124562.9	SNRPC	protein_coding	0.554273	0.209368	0.579392	3	3	222	chr6	34757406	34773794
ENSG00000102595.19	UGGT2	protein_coding	0.554263	0.0621815	0.579399	29	29	339	chr13	95801580	96053482
ENSG00000229757.2	RP4-738P11.4	processed_pseudogene	-0.554191	-0.889215	0.579448	3	3	77	chr1	168578653	168579439
ENSG00000095059.15	DHPS	protein_coding	-0.554167	-1.264	0.579465	4	4	93	chr19	12675717	12681902
ENSG00000123609.10	NMI	protein_coding	0.554125	0.236516	0.579493	4	4	122	chr2	151270465	151290057
ENSG00000143382.14	ADAMTSL4	protein_coding	-0.553856	-3.37151	0.579678	5	5	136	chr1	150549369	150560937
ENSG00000149782.11	PLCB3	protein_coding	-0.553732	-0.227686	0.579762	6	6	116	chr11	64251523	64269150
ENSG00000030419.16	IKZF2	protein_coding	0.553643	1.79735	0.579823	4	4	40	chr2	212999691	213152427
ENSG00000229162.1	RP11-84D1.1	antisense	-0.553589	-115.828	0.57986	1	1	150	chr1	24961345	24963097
ENSG00000179978.11	RP11-1319K7.1	unprocessed_pseudogene	0.55349	0.995853	0.579928	4	5	124	chr5	70094659	70128434
ENSG00000067365.14	METTL22	protein_coding	-0.553327	-0.358442	0.58004	10	10	150	chr16	8621683	8649654
ENSG00000080503.22	SMARCA2	protein_coding	-0.552957	-2.07703	0.580293	13	13	152	chr9	1980290	2193624
ENSG00000188848.15	BEND4	protein_coding	-0.55271	-1.05513	0.580462	21	22	428	chr4	42110938	42152878
ENSG00000120217.13	CD274	protein_coding	-0.552558	-0.0863137	0.580566	5	6	140	chr9	5450503	5470566
ENSG00000021826.14	CPS1	protein_coding	0.552482	0.339335	0.580618	16	16	201	chr2	210477682	210679107
ENSG00000228028.2	AC069257.8	antisense	-0.552476	-0.538266	0.580622	5	6	232	chr3	196250542	196251654
ENSG00000183960.8	KCNH8	protein_coding	-0.551972	-0.344808	0.580967	31	31	541	chr3	19148454	19535646
ENSG00000164897.12	TMUB1	protein_coding	0.551924	0.672115	0.581001	9	11	117	chr7	151081080	151083546
ENSG00000151553.14	FAM160B1	protein_coding	-0.55191	-0.149209	0.58101	2	2	197	chr10	114821744	114899832
ENSG00000010610.9	CD4	protein_coding	0.551658	0.458854	0.581183	6	7	119	chr12	6786858	6820808
ENSG00000136504.11	KAT7	protein_coding	-0.551335	-0.769193	0.581404	6	6	29	chr17	49788555	49835030
ENSG00000143971.7	ETAA1	protein_coding	0.551278	0.445686	0.581443	21	22	228	chr2	67397319	67410545
ENSG00000112531.16	QKI	protein_coding	-0.550957	-0.643857	0.581663	4	4	114	chr6	163414000	163578596
ENSG00000126698.10	DNAJC8	protein_coding	0.550794	0.126412	0.581775	2	2	129	chr1	28199456	28233025
ENSG00000140398.13	NEIL1	protein_coding	0.550628	0.365756	0.581888	10	11	117	chr15	75346955	75357114
ENSG00000163655.15	GMPS	protein_coding	0.550141	0.84478	0.582223	5	5	116	chr3	155870536	155944026
ENSG00000166199.12	ALKBH3	protein_coding	0.550121	0.471149	0.582236	10	10	152	chr11	43880811	43920266
ENSG00000184260.5	HIST2H2AC	protein_coding	0.550114	3.48837	0.582241	2	2	51	chr1	149886975	149887364
ENSG00000188487.11	INSC	protein_coding	-0.550038	-0.320624	0.582293	23	23	415	chr11	15112424	15247208
ENSG00000182389.19	CACNB4	protein_coding	-0.549951	-0.203991	0.582353	5	5	548	chr2	151832768	152099475
ENSG00000106086.18	PLEKHA8	protein_coding	-0.549881	-0.0774814	0.582401	13	13	175	chr7	30027404	30130483
ENSG00000136155.16	SCEL	protein_coding	-0.549489	-10.3483	0.58267	1	1	69	chr13	77535674	77645263
ENSG00000137675.4	MMP27	protein_coding	0.549353	0.150346	0.582763	9	9	296	chr11	102691487	102705806
ENSG00000109787.12	KLF3	protein_coding	0.549331	3.60103	0.582778	3	3	81	chr4	38664196	38701042
ENSG00000215840.3	RP11-122G18.7	processed_pseudogene	0.549264	0.145756	0.582824	44	45	591	chr1	161406068	161407082
ENSG00000198198.15	SZT2	protein_coding	0.549255	0.183276	0.582831	7	8	109	chr1	43389882	43454247
ENSG00000188428.19	BLOC1S5	protein_coding	0.549104	0.386366	0.582934	3	3	131	chr6	8013567	8064414
ENSG00000196683.10	TOMM7	protein_coding	-0.549057	-0.236846	0.582966	10	11	311	chr7	22812628	22822852
ENSG00000155265.10	GOLGA7B	protein_coding	0.549037	3.65653	0.58298	1	1	526	chr10	97850239	97871580
ENSG00000172380.5	GNG12	protein_coding	0.548548	0.774035	0.583316	8	8	97	chr1	67701466	67833467
ENSG00000134690.10	CDCA8	protein_coding	-0.548324	-1.44686	0.583469	9	9	109	chr1	37692418	37709719
ENSG00000229728.1	RP11-314N13.3	antisense	-0.548266	-0.840502	0.583509	3	4	101	chr20	1361622	1362585
ENSG00000187607.15	ZNF286A	protein_coding	-0.548049	-0.376942	0.583658	11	12	216	chr17	15699577	15720787
ENSG00000125319.14	C17orf53	protein_coding	-0.547734	-1.06659	0.583874	3	3	56	chr17	44141906	44162476
ENSG00000135605.12	TEC	protein_coding	0.547723	0.660271	0.583882	4	4	143	chr4	48135783	48269864
ENSG00000135945.9	REV1	protein_coding	-0.547646	-0.172268	0.583935	6	6	84	chr2	99400475	99490035
ENSG00000168152.12	THAP9	protein_coding	-0.547518	-1.19794	0.584023	8	8	103	chr4	82900684	82919969
ENSG00000130427.2	EPO	protein_coding	-0.547487	-4.75681	0.584044	3	3	514	chr7	100720800	100723700
ENSG00000163029.15	SMC6	protein_coding	0.547308	4.22794	0.584167	2	2	207	chr2	17663812	17800242
ENSG00000188766.12	SPRED3	protein_coding	0.547299	0.686981	0.584174	2	2	77	chr19	38388421	38399587
ENSG00000145321.12	GC	protein_coding	0.54727	0.669666	0.584193	8	8	347	chr4	71741693	71804041
ENSG00000164494.11	PDSS2	protein_coding	0.547136	0.240237	0.584285	17	17	195	chr6	107152557	107459564
ENSG00000247363.2	RP11-637A17.2	lincRNA	-0.546867	-0.725961	0.58447	1	1	499	chr12	68674371	68687755
ENSG00000106330.11	MOSPD3	protein_coding	0.546788	0.107321	0.584525	9	9	113	chr7	100612102	100615384
ENSG00000174348.13	PODN	protein_coding	0.54659	0.473529	0.584661	6	6	120	chr1	53062052	53085502
ENSG00000213763.4	ACTBP2	processed_pseudogene	-0.546402	-0.653206	0.58479	7	7	67	chr5	77784881	77786003
ENSG00000157315.4	TMED6	protein_coding	0.54631	0.0464101	0.584853	21	22	224	chr16	69343248	69351809
ENSG00000186453.12	FAM228A	protein_coding	0.546273	0.118407	0.584879	6	6	327	chr2	24175069	24200849
ENSG00000266171.1	RP11-769O8.1	antisense	-0.546226	-0.306946	0.584911	43	46	485	chr18	735746	737459
ENSG00000119147.9	C2orf40	protein_coding	0.546205	0.108725	0.584925	24	24	281	chr2	106063246	106078159
ENSG00000180353.10	HCLS1	protein_coding	0.546198	0.604742	0.58493	1	1	165	chr3	121631399	121660927
ENSG00000133606.10	MKRN1	protein_coding	-0.546187	-1.76143	0.584937	5	6	79	chr7	140453040	140479569
ENSG00000197153.4	HIST1H3J	protein_coding	-0.546144	-0.0644997	0.584967	10	10	45	chr6	27890382	27893106
ENSG00000255150.2	EID3	protein_coding	0.546048	0.801485	0.585033	2	2	138	chr12	104303739	104305205
ENSG00000086288.11	NME8	protein_coding	0.54601	0.122098	0.585059	6	6	539	chr7	37848597	37900401
ENSG00000155876.5	RRAGA	protein_coding	-0.545992	-0.382206	0.585072	7	8	100	chr9	19049395	19050983
ENSG00000256128.5	LINC00944	lincRNA	0.545842	0.232012	0.585175	13	13	426	chr12	126729787	126772411
ENSG00000127578.6	WFIKKN1	protein_coding	-0.545621	-0.0598795	0.585326	33	41	388	chr16	630932	634116
ENSG00000099260.10	PALMD	protein_coding	0.545556	0.353115	0.585371	15	15	131	chr1	99645943	99694541
ENSG00000010072.15	SPRTN	protein_coding	-0.545439	-0.626781	0.585452	3	3	149	chr1	231337104	231355023
ENSG00000149582.15	TMEM25	protein_coding	-0.545156	-1.35536	0.585646	7	7	106	chr11	118531041	118547280
ENSG00000085871.8	MGST2	protein_coding	0.545032	0.281058	0.585731	7	7	75	chr4	139665768	139740745
ENSG00000132570.14	PCBD2	protein_coding	0.544991	0.556499	0.58576	10	10	78	chr5	134904906	135007959
ENSG00000260279.2	AC137932.5	antisense	-0.544842	-1.29552	0.585862	12	13	209	chr16	89297508	89298317
ENSG00000205643.10	CDPF1	protein_coding	0.544808	0.322271	0.585885	10	11	145	chr22	46244011	46250679
ENSG00000178467.17	P4HTM	protein_coding	0.544624	0.173982	0.586012	7	7	148	chr3	48989886	49007154
ENSG00000132964.11	CDK8	protein_coding	0.544587	1.04468	0.586038	7	8	105	chr13	26254104	26405238
ENSG00000155749.12	ALS2CR12	protein_coding	0.54452	0.0440284	0.586083	19	19	260	chr2	201288271	201357398
ENSG00000179151.11	EDC3	protein_coding	-0.544398	-0.466139	0.586167	7	8	101	chr15	74630558	74696292
ENSG00000025770.18	NCAPH2	protein_coding	0.544352	0.596412	0.586199	6	6	72	chr22	50508216	50523472
ENSG00000130584.10	ZBTB46	protein_coding	-0.544031	-42.4797	0.58642	1	1	146	chr20	63743666	63831244
ENSG00000180979.9	LRRC57	protein_coding	-0.544016	-0.250113	0.586431	18	18	218	chr15	42537820	42548802
ENSG00000228477.1	RP3-342P20.2	processed_pseudogene	0.543897	13.3583	0.586513	2	2	69	chr1	39962680	39963404
ENSG00000150756.13	FAM173B	protein_coding	0.543702	0.232285	0.586646	3	3	234	chr5	10226330	10249897
ENSG00000127884.4	ECHS1	protein_coding	-0.543588	-0.871149	0.586725	10	13	158	chr10	133362480	133373689
ENSG00000184378.2	ACTRT3	protein_coding	-0.543438	-0.263115	0.586828	6	6	61	chr3	169766921	169769895
ENSG00000170632.13	ARMC10	protein_coding	0.543094	0.212689	0.587065	23	24	225	chr7	103074881	103099764
ENSG00000130649.9	CYP2E1	protein_coding	-0.542835	-0.313743	0.587243	19	25	189	chr10	133520406	133539122
ENSG00000224091.1	AC104389.16	antisense	0.542808	0.115666	0.587262	4	5	18	chr11	5205041	5207308
ENSG00000105865.10	DUS4L	protein_coding	0.542738	0.62596	0.58731	1	1	91	chr7	107563484	107578464
ENSG00000160282.13	FTCD	protein_coding	-0.542626	-0.0650437	0.587387	33	35	369	chr21	46136262	46155567
ENSG00000204959.4	ARHGEF34P	unprocessed_pseudogene	0.542616	0.0530691	0.587394	32	34	415	chr7	144272445	144286966
ENSG00000135148.11	TRAFD1	protein_coding	0.542546	1.14058	0.587443	11	11	97	chr12	112125501	112153609
ENSG00000096696.13	DSP	protein_coding	-0.5425	-0.0723406	0.587474	9	9	134	chr6	7541575	7586717
ENSG00000214941.7	ZSWIM7	protein_coding	-0.542334	-0.490555	0.587588	3	3	310	chr17	15976560	15999717
ENSG00000125753.13	VASP	protein_coding	0.542287	0.678335	0.587621	8	8	109	chr19	45506579	45526983
ENSG00000221823.10	PPP3R1	protein_coding	-0.542287	-0.362396	0.587621	23	23	182	chr2	68178857	68256237
ENSG00000119471.14	HSDL2	protein_coding	-0.542193	-0.641345	0.587685	18	19	207	chr9	112379937	112472410
ENSG00000167874.6	TMEM88	protein_coding	0.54208	0.955384	0.587764	11	11	73	chr17	7855065	7856099
ENSG00000197863.8	ZNF790	protein_coding	0.542062	0.20034	0.587776	6	6	112	chr19	36817428	36850787
ENSG00000266933.2	AC005775.2	antisense	-0.54202	-0.0506829	0.587804	15	19	237	chr19	490046	507833
ENSG00000162999.12	DUSP19	protein_coding	0.541991	0.179231	0.587824	6	6	134	chr2	183078559	183100005
ENSG00000197299.10	BLM	protein_coding	0.541736	0.0418468	0.588	7	8	107	chr15	90717327	90816165
ENSG00000138767.12	CNOT6L	protein_coding	0.541474	0.939916	0.588181	14	15	272	chr4	77713387	77819615
ENSG00000185619.18	PCGF3	protein_coding	0.541308	0.0420482	0.588295	32	34	427	chr4	705748	770640
ENSG00000123080.10	CDKN2C	protein_coding	0.541131	0.280268	0.588417	6	6	80	chr1	50960745	50974633
ENSG00000174137.12	FAM53A	protein_coding	0.541117	0.0380435	0.588427	23	24	300	chr4	1617915	1684302
ENSG00000105649.9	RAB3A	protein_coding	0.541051	0.504107	0.588472	14	15	105	chr19	18196784	18204074
ENSG00000105339.10	DENND3	protein_coding	0.541026	1.13327	0.58849	1	1	130	chr8	141117278	141195808
ENSG00000175895.3	PLEKHF2	protein_coding	0.540857	0.819392	0.588606	7	7	134	chr8	95133804	95156684
ENSG00000184500.14	PROS1	protein_coding	-0.54079	-0.392551	0.588652	8	8	96	chr3	93873033	93974066
ENSG00000169045.17	HNRNPH1	protein_coding	0.540677	46.3458	0.58873	1	1	160	chr5	179614178	179634784
ENSG00000132693.12	CRP	protein_coding	-0.54046	-1253.92	0.58888	1	1	106	chr1	159712289	159714589
ENSG00000154025.15	SLC5A10	protein_coding	-0.540195	-0.450548	0.589063	18	21	378	chr17	18950345	19022595
ENSG00000132466.18	ANKRD17	protein_coding	-0.540151	-0.580607	0.589093	7	7	80	chr4	73073376	73258798
ENSG00000155367.15	PPM1J	protein_coding	-0.54013	-0.185707	0.589107	10	10	102	chr1	112709994	112715477
ENSG00000167588.12	GPD1	protein_coding	-0.539858	-2.60267	0.589295	3	3	94	chr12	50103819	50111319
ENSG00000104140.6	RHOV	protein_coding	-0.539853	-26.7423	0.589298	2	2	80	chr15	40872214	40874289
ENSG00000119227.7	PIGZ	protein_coding	-0.53974	-0.0582478	0.589376	40	43	466	chr3	196946343	196968871
ENSG00000087302.8	C14orf166	protein_coding	0.539552	1.62393	0.589506	4	4	60	chr14	51989475	52010691
ENSG00000177508.11	IRX3	protein_coding	-0.539547	-0.185051	0.58951	59	61	656	chr16	54283304	54286763
ENSG00000197162.9	ZNF785	protein_coding	-0.539473	-1.833	0.58956	5	5	64	chr16	30573740	30585771
ENSG00000175182.14	FAM131A	protein_coding	-0.539467	-0.602402	0.589565	9	9	80	chr3	184335926	184348421
ENSG00000086666.18	ZFAND6	protein_coding	-0.539428	-2.44743	0.589591	3	3	136	chr15	80059568	80138393
ENSG00000135114.12	OASL	protein_coding	-0.539365	-0.328131	0.589635	5	5	69	chr12	121019111	121039242
ENSG00000105137.12	SYDE1	protein_coding	0.539364	0.192625	0.589636	13	13	126	chr19	15107403	15114988
ENSG00000251034.1	RP11-582J16.4	antisense	0.539264	0.573426	0.589705	11	13	104	chr8	22540845	22545405
ENSG00000181240.13	SLC25A41	protein_coding	0.539259	0.017227	0.589708	2	2	373	chr19	6426037	6433779
ENSG00000134871.17	COL4A2	protein_coding	0.539197	0.369718	0.589751	12	12	98	chr13	110305812	110513027
ENSG00000106610.14	STAG3L4	transcribed_unprocessed_pseudogene	0.539188	0.0273047	0.589757	7	7	458	chr7	67302621	67321526
ENSG00000166140.17	ZFYVE19	protein_coding	0.539174	0.546137	0.589767	2	2	263	chr15	40807086	40815084
ENSG00000100058.12	CRYBB2P1	transcribed_unprocessed_pseudogene	0.539156	0.105817	0.589779	22	25	231	chr22	25448105	25520854
ENSG00000033170.16	FUT8	protein_coding	0.539133	0.383403	0.589795	9	9	141	chr14	65410592	65744121
ENSG00000138035.14	PNPT1	protein_coding	-0.539131	-0.337182	0.589796	2	2	152	chr2	55634265	55693910
ENSG00000171189.17	GRIK1	protein_coding	-0.539097	-0.240177	0.58982	1	1	588	chr21	29536933	29940033
ENSG00000115649.15	CNPPD1	protein_coding	-0.539068	-0.594763	0.58984	13	14	195	chr2	219171897	219178106
ENSG00000143333.6	RGS16	protein_coding	0.539062	0.434754	0.589844	7	7	113	chr1	182598623	182604408
ENSG00000162066.14	AMDHD2	protein_coding	0.538948	0.371064	0.589923	19	20	189	chr16	2520357	2531422
ENSG00000092094.10	OSGEP	protein_coding	-0.538937	-0.349621	0.58993	1	1	331	chr14	20446668	20455105
ENSG00000129472.13	RAB2B	protein_coding	0.538845	0.414197	0.589994	3	3	142	chr14	21459020	21476973
ENSG00000156886.11	ITGAD	protein_coding	0.538283	0.128685	0.590382	19	19	254	chr16	31393312	31426505
ENSG00000130707.17	ASS1	protein_coding	-0.538242	-0.612741	0.59041	10	10	133	chr9	130444929	130501274
ENSG00000205138.3	SDHAF1	protein_coding	0.53817	0.64448	0.59046	10	11	77	chr19	35995199	35996315
ENSG00000160908.14	ZNF394	protein_coding	-0.538135	-1.3375	0.590484	7	7	67	chr7	99486519	99500324
ENSG00000148444.15	COMMD3	protein_coding	0.538066	1.10752	0.590532	5	5	48	chr10	22315974	22320308
ENSG00000220920.1	RP3-525L6.2	unprocessed_pseudogene	0.537989	0.61407	0.590585	5	5	141	chr6	17953572	17953930
ENSG00000144468.16	RHBDD1	protein_coding	-0.537984	-0.325121	0.590588	11	11	137	chr2	226835581	226999215
ENSG00000087274.16	ADD1	protein_coding	-0.537855	-0.520049	0.590677	7	8	118	chr4	2843857	2930076
ENSG00000172671.19	ZFAND4	protein_coding	0.537839	0.124237	0.590688	11	13	224	chr10	45615501	45672780
ENSG00000182318.5	ZSCAN22	protein_coding	-0.537817	-1.04916	0.590704	9	9	82	chr19	58327019	58342332
ENSG00000184350.9	MRGPRE	protein_coding	0.537661	0.0596825	0.590811	2	2	581	chr11	3227698	3232386
ENSG00000146676.8	PURB	protein_coding	-0.537009	-0.528727	0.591261	3	3	62	chr7	44876293	44885361
ENSG00000115267.5	IFIH1	protein_coding	-0.536888	-1.08016	0.591345	5	5	123	chr2	162267079	162318703
ENSG00000189319.13	FAM53B	protein_coding	-0.536773	-1.32926	0.591425	8	9	82	chr10	124619292	124744269
ENSG00000177054.13	ZDHHC13	protein_coding	0.536587	0.780768	0.591553	9	9	157	chr11	19117099	19176415
ENSG00000138604.9	GLCE	protein_coding	-0.536396	-0.419612	0.591685	13	13	140	chr15	69160584	69272217
ENSG00000090266.12	NDUFB2	protein_coding	0.536394	0.321148	0.591686	9	9	116	chr7	140690777	140722790
ENSG00000231494.1	AC104634.3	processed_pseudogene	-0.53636	-1.02639	0.59171	8	8	161	chr2	231559903	231560364
ENSG00000186432.8	KPNA4	protein_coding	-0.536325	-0.335926	0.591734	5	5	113	chr3	160494995	160565588
ENSG00000176595.3	KBTBD11	protein_coding	-0.536316	-38.102	0.59174	1	1	215	chr8	1973878	2006936
ENSG00000255513.1	AC005363.9	transcribed_processed_pseudogene	0.536284	0.0556152	0.591762	42	45	450	chr16	1963745	1964095
ENSG00000180573.9	HIST1H2AC	protein_coding	0.535863	0.638546	0.592054	7	7	71	chr6	26124145	26139116
ENSG00000137876.9	RSL24D1	protein_coding	0.535836	0.577589	0.592072	28	28	254	chr15	55180806	55197067
ENSG00000112799.8	LY86	protein_coding	0.535834	0.0641579	0.592073	26	26	638	chr6	6588108	6654983
ENSG00000180953.11	ST20	protein_coding	-0.53583	-0.0565252	0.592076	15	15	455	chr15	79898840	79923702
ENSG00000056050.6	HPF1	protein_coding	-0.53583	-13.8363	0.592076	2	2	102	chr4	169729465	169757953
ENSG00000075420.12	FNDC3B	protein_coding	-0.535809	-2.48329	0.592091	9	9	90	chr3	172039628	172401665
ENSG00000211838.1	TRAJ52	TR_J_gene	0.535689	0.617725	0.592173	2	2	15	chr14	22486228	22486296
ENSG00000244134.1	RPS12P20	processed_pseudogene	0.535568	1.80899	0.592257	4	4	186	chr11	72708186	72708565
ENSG00000162869.15	PPP1R21	protein_coding	-0.535518	-0.469259	0.592292	23	23	290	chr2	48440598	48515391
ENSG00000161642.17	ZNF385A	protein_coding	-0.53544	-0.749308	0.592345	4	4	52	chr12	54369133	54391298
ENSG00000091436.16	MAP3K20	protein_coding	0.535237	2.03869	0.592486	10	11	132	chr2	173075435	173268010
ENSG00000088881.20	EBF4	protein_coding	0.535173	0.605717	0.59253	1	1	95	chr20	2692878	2760108
ENSG00000197037.10	ZSCAN25	protein_coding	-0.53507	-2.53406	0.592601	5	5	72	chr7	99616948	99632407
ENSG00000125249.6	RAP2A	protein_coding	0.5349	0.365362	0.592719	6	6	148	chr13	97434222	97469128
ENSG00000138750.14	NUP54	protein_coding	-0.534876	-0.159203	0.592735	14	14	340	chr4	76114659	76148515
ENSG00000125843.10	AP5S1	protein_coding	-0.534471	-1.02517	0.593016	14	15	101	chr20	3820524	3828837
ENSG00000249459.8	ZNF286B	protein_coding	0.534333	3.67626	0.593111	2	2	106	chr17	18658429	18682259
ENSG00000104324.15	CPQ	protein_coding	0.534252	0.711012	0.593167	4	4	153	chr8	96645227	97149654
ENSG00000105677.11	TMEM147	protein_coding	0.533883	1.10603	0.593422	16	16	111	chr19	35545595	35547526
ENSG00000099783.11	HNRNPM	protein_coding	-0.533842	-0.614825	0.593451	18	18	155	chr19	8444767	8489114
ENSG00000131944.9	FAAP24	protein_coding	-0.533781	-0.0266189	0.593493	14	14	257	chr19	32972209	32978222
ENSG00000167193.7	CRK	protein_coding	0.533507	0.550448	0.593683	4	4	118	chr17	1420689	1463162
ENSG00000126934.13	MAP2K2	protein_coding	0.533474	0.996948	0.593706	16	18	226	chr19	4090321	4124129
ENSG00000164626.8	KCNK5	protein_coding	-0.533235	-0.29266	0.593871	38	39	500	chr6	39188973	39229450
ENSG00000110077.14	MS4A6A	protein_coding	0.5332	0.219963	0.593895	23	23	518	chr11	60172014	60184666
ENSG00000114270.17	COL7A1	protein_coding	0.533096	0.816947	0.593967	4	4	74	chr3	48564073	48595267
ENSG00000166557.12	TMED3	protein_coding	0.533071	0.227369	0.593984	26	26	185	chr15	79311062	79427432
ENSG00000065665.20	SEC61A2	protein_coding	0.532915	1.02233	0.594092	3	3	221	chr10	12129637	12169961
ENSG00000109079.9	TNFAIP1	protein_coding	0.532891	0.539326	0.594109	6	6	98	chr17	28335602	28347009
ENSG00000231062.1	AC103563.9	antisense	0.532727	0.388424	0.594222	4	4	169	chr2	95051395	95053176
ENSG00000171310.10	CHST11	protein_coding	-0.53269	-0.306555	0.594248	11	15	148	chr12	104455295	104762014
ENSG00000153214.9	TMEM87B	protein_coding	-0.532667	-0.283976	0.594264	2	2	161	chr2	112055223	112119318
ENSG00000064763.10	FAR2	protein_coding	0.532568	1.77084	0.594333	8	8	147	chr12	29149103	29340980
ENSG00000135070.14	ISCA1	protein_coding	-0.532184	-0.517442	0.594599	5	5	68	chr9	86264546	86283102
ENSG00000220749.4	RPL21P28	processed_pseudogene	0.532095	3.68669	0.59466	3	3	32	chr1	212051524	212052006
ENSG00000122550.17	KLHL7	protein_coding	0.531975	0.187189	0.594743	28	30	198	chr7	23105758	23177914
ENSG00000117362.12	APH1A	protein_coding	0.531956	1.33069	0.594757	4	4	48	chr1	150265399	150269580
ENSG00000197451.11	HNRNPAB	protein_coding	0.531717	0.448436	0.594922	11	15	66	chr5	178204507	178211163
ENSG00000138100.13	TRIM54	protein_coding	0.531695	0.783523	0.594937	5	5	80	chr2	27282392	27307439
ENSG00000124783.12	SSR1	protein_coding	0.53143	0.363329	0.595121	13	13	186	chr6	7268306	7347446
ENSG00000002016.17	RAD52	protein_coding	-0.531412	-0.0739034	0.595133	4	4	326	chr12	912077	990053
ENSG00000246067.7	RAB30-AS1	lincRNA	-0.531059	-0.069592	0.595378	32	34	356	chr11	83072066	83106719
ENSG00000164902.13	PHAX	protein_coding	0.530994	0.63352	0.595423	5	5	61	chr5	126600268	126627252
ENSG00000245812.2	LINC02202	lincRNA	-0.530871	-0.211958	0.595508	33	34	483	chr5	159100483	159117478
ENSG00000228302.2	RP11-186N15.3	antisense	0.530623	2.49815	0.59568	1	1	91	chr10	12244751	12247845
ENSG00000169508.6	GPR183	protein_coding	-0.53053	-0.824082	0.595745	4	4	37	chr13	99294530	99307405
ENSG00000141086.17	CTRL	protein_coding	0.530297	0.69838	0.595906	2	2	80	chr16	67927640	67932414
ENSG00000198399.14	ITSN2	protein_coding	0.530277	4.50908	0.59592	1	1	147	chr2	24202864	24360714
ENSG00000255968.1	RP11-513G19.1	antisense	0.530069	0.207419	0.596064	40	40	528	chr12	26318953	26421462
ENSG00000184319.15	RPL23AP82	transcribed_unprocessed_pseudogene	-0.529867	-0.079353	0.596204	10	10	174	chr22	50756948	50801309
ENSG00000100852.12	ARHGAP5	protein_coding	0.529614	0.862997	0.59638	8	8	139	chr14	32076114	32159728
ENSG00000170832.12	USP32	protein_coding	-0.529343	-2.77835	0.596568	5	5	84	chr17	60179094	60422470
ENSG00000106462.10	EZH2	protein_coding	-0.529267	-0.831779	0.59662	15	16	132	chr7	148807383	148884321
ENSG00000174243.9	DDX23	protein_coding	0.52924	1.5818	0.596639	5	5	82	chr12	48829764	48852842
ENSG00000197385.5	ZNF860	protein_coding	0.529177	0.22667	0.596682	28	28	600	chr3	31981771	31991628
ENSG00000174106.2	LEMD3	protein_coding	-0.529146	-0.614467	0.596704	5	5	200	chr12	65169571	65248327
ENSG00000174370.9	C11orf45	protein_coding	-0.52905	-0.328539	0.596771	17	17	132	chr11	128899565	128906035
ENSG00000151651.15	ADAM8	protein_coding	-0.529003	-6.23341	0.596804	2	2	130	chr10	133262403	133276868
ENSG00000175550.7	DRAP1	protein_coding	-0.528697	-0.713294	0.597016	7	7	74	chr11	65919257	65921561
ENSG00000135925.8	WNT10A	protein_coding	0.528459	1.20623	0.597181	13	14	510	chr2	218880363	218899581
ENSG00000149260.15	CAPN5	protein_coding	0.528407	0.517684	0.597217	10	10	119	chr11	77066932	77126155
ENSG00000130147.15	SH3BP4	protein_coding	-0.528401	-0.202712	0.597221	48	51	776	chr2	234951973	235055714
ENSG00000153531.13	ADPRHL1	protein_coding	0.528381	1.01383	0.597235	12	12	179	chr13	113399610	113453524
ENSG00000137040.9	RANBP6	protein_coding	0.528347	1.40668	0.597258	7	7	93	chr9	6011043	6015625
ENSG00000139579.12	NABP2	protein_coding	0.528333	0.406971	0.597268	6	6	92	chr12	56222015	56229854
ENSG00000100373.9	UPK3A	protein_coding	0.528201	0.847588	0.59736	1	1	602	chr22	45284982	45295874
ENSG00000171204.12	TMEM126B	protein_coding	0.528045	0.404326	0.597468	2	2	105	chr11	85628573	85636539
ENSG00000180758.11	GPR157	protein_coding	0.528031	0.583219	0.597478	10	10	122	chr1	9100305	9129170
ENSG00000205482.9	SPDYE18	unprocessed_pseudogene	0.527667	0.113757	0.597731	15	15	208	chr7	77052785	77060512
ENSG00000106511.5	MEOX2	protein_coding	0.527624	1.42858	0.59776	1	1	583	chr7	15611212	15686812
ENSG00000174007.7	CEP19	protein_coding	-0.527534	-2.01314	0.597823	2	2	222	chr3	196706277	196712293
ENSG00000151746.13	BICD1	protein_coding	-0.527452	-0.173024	0.59788	16	16	211	chr12	32106835	32383633
ENSG00000143252.14	SDHC	protein_coding	0.527403	0.506158	0.597914	8	8	215	chr1	161314257	161375340
ENSG00000163864.15	NMNAT3	protein_coding	-0.527383	-0.0314349	0.597928	10	10	226	chr3	139560180	139678017
ENSG00000197943.9	PLCG2	protein_coding	-0.527136	-0.626628	0.598099	8	8	228	chr16	81739097	81962693
ENSG00000237854.3	LINC00674	transcribed_unprocessed_pseudogene	0.5271	0.114641	0.598124	3	3	173	chr17	68101908	68115518
ENSG00000125657.4	TNFSF9	protein_coding	0.527045	31.059	0.598162	2	2	108	chr19	6530999	6535928
ENSG00000104213.12	PDGFRL	protein_coding	0.527044	0.215264	0.598163	23	24	243	chr8	17576433	17644071
ENSG00000162482.4	AKR7A3	protein_coding	-0.527019	-0.221051	0.59818	7	7	236	chr1	19282558	19289250
ENSG00000122882.10	ECD	protein_coding	0.526828	1.06499	0.598313	9	9	153	chr10	73130155	73169055
ENSG00000168778.11	TCTN2	protein_coding	0.526786	0.0915792	0.598342	12	12	431	chr12	123671113	123708403
ENSG00000120686.11	UFM1	protein_coding	-0.526596	-1.19961	0.598474	7	8	64	chr13	38349851	38363619
ENSG00000119242.8	CCDC92	protein_coding	0.526527	0.0918935	0.598522	25	25	260	chr12	123918660	123972831
ENSG00000077348.8	EXOSC5	protein_coding	0.526298	0.474517	0.598682	5	5	154	chr19	41386374	41397479
ENSG00000136689.18	IL1RN	protein_coding	0.526212	0.794605	0.598741	5	5	98	chr2	113107214	113134016
ENSG00000248905.8	FMN1	protein_coding	0.526158	0.0796257	0.598778	37	40	668	chr15	32765545	33194733
ENSG00000167528.12	ZNF641	protein_coding	0.526023	0.0639358	0.598872	11	11	263	chr12	48337180	48351414
ENSG00000198003.11	CCDC151	protein_coding	-0.525882	-2.51799	0.59897	1	1	52	chr19	11420604	11435782
ENSG00000248477.6	RP11-848G14.2	transcribed_unprocessed_pseudogene	-0.525761	-0.203338	0.599054	7	8	28	chr5	69607099	69624049
ENSG00000168374.10	ARF4	protein_coding	0.52575	0.635406	0.599062	6	7	97	chr3	57571363	57598220
ENSG00000101493.10	ZNF516	protein_coding	0.525661	2.64876	0.599124	5	5	114	chr18	76358190	76495190
ENSG00000033050.7	ABCF2	protein_coding	-0.525551	-0.17467	0.5992	14	14	145	chr7	151207837	151227230
ENSG00000256683.6	ZNF350	protein_coding	-0.525451	-2.51527	0.59927	1	1	78	chr19	51964343	51986856
ENSG00000105176.17	URI1	protein_coding	-0.524977	-2.34397	0.599599	6	6	56	chr19	29923644	30016608
ENSG00000229663.1	AL672296.1	processed_pseudogene	-0.524946	-0.136561	0.599621	7	7	10	chr1	248771635	248773792
ENSG00000225163.4	LINC00618	sense_overlapping	0.524942	0.151122	0.599623	30	32	374	chr14	96931367	96945394
ENSG00000110429.13	FBXO3	protein_coding	0.524933	21.1141	0.59963	1	1	63	chr11	33740939	33774543
ENSG00000064787.13	BCAS1	protein_coding	0.524282	0.431883	0.600082	10	10	110	chr20	53936777	54070594
ENSG00000075218.18	GTSE1	protein_coding	0.52422	0.607496	0.600126	7	7	88	chr22	46296741	46330810
ENSG00000083457.11	ITGAE	protein_coding	0.524209	3.8376	0.600133	7	8	84	chr17	3714628	3801243
ENSG00000152642.10	GPD1L	protein_coding	-0.524041	-0.520499	0.60025	10	10	162	chr3	32105689	32168713
ENSG00000119969.14	HELLS	protein_coding	-0.524012	-0.126193	0.60027	1	1	189	chr10	94501434	94613905
ENSG00000185761.10	ADAMTSL5	protein_coding	-0.523704	-0.435302	0.600484	18	19	160	chr19	1505018	1513604
ENSG00000165688.11	PMPCA	protein_coding	-0.52357	-2.32587	0.600577	5	7	84	chr9	136410570	136423761
ENSG00000129003.15	VPS13C	protein_coding	0.523516	0.143401	0.600615	2	2	182	chr15	61852389	62060473
ENSG00000211454.13	AKR7L	polymorphic_pseudogene	0.523121	2.22889	0.60089	1	1	207	chr1	19265982	19274194
ENSG00000072210.18	ALDH3A2	protein_coding	-0.522997	-0.158721	0.600976	2	2	94	chr17	19648136	19677598
ENSG00000076641.4	PAG1	protein_coding	0.522845	1.58691	0.601082	6	6	103	chr8	80967810	81112068
ENSG00000246451.2	RP11-894P9.1	antisense	-0.522826	-0.801353	0.601095	7	7	96	chr14	103682362	103684015
ENSG00000165487.13	MICU2	protein_coding	-0.522518	-2.7167	0.60131	1	1	154	chr13	21492691	21604214
ENSG00000174600.13	CMKLR1	protein_coding	0.522326	0.587674	0.601443	10	10	118	chr12	108288044	108339341
ENSG00000105136.20	ZNF419	protein_coding	-0.522312	-0.154612	0.601453	29	30	358	chr19	57487711	57496097
ENSG00000107789.15	MINPP1	protein_coding	0.522211	0.824364	0.601524	10	10	98	chr10	87504875	87553460
ENSG00000206559.7	ZCWPW2	protein_coding	0.522101	2.73223	0.6016	1	1	99	chr3	28349146	28538122
ENSG00000177706.8	FAM20C	protein_coding	0.522091	0.764959	0.601607	7	9	115	chr7	192969	260745
ENSG00000142025.15	DMRTC2	protein_coding	-0.522045	-0.0582212	0.601639	21	28	50	chr19	41844743	41852333
ENSG00000150712.10	MTMR12	protein_coding	0.522017	0.100973	0.601659	16	17	188	chr5	32226994	32313009
ENSG00000145348.16	TBCK	protein_coding	0.521915	0.748059	0.60173	8	9	191	chr4	106041599	106321495
ENSG00000134250.19	NOTCH2	protein_coding	-0.521839	-1.01044	0.601782	5	5	116	chr1	119911553	120069626
ENSG00000144214.9	LYG1	protein_coding	0.521802	0.0340233	0.601808	15	16	262	chr2	99284238	99304742
ENSG00000161860.7	SYCE2	protein_coding	0.521795	1.76978	0.601813	2	2	113	chr19	12898786	12919276
ENSG00000212719.10	C17orf51	protein_coding	0.521785	0.0518693	0.60182	1	2	179	chr17	21524790	21551680
ENSG00000168918.13	INPP5D	protein_coding	0.52167	35.3396	0.6019	1	1	109	chr2	233059967	233207903
ENSG00000118900.14	UBN1	protein_coding	0.521585	3.64773	0.601959	9	9	105	chr16	4846665	4882360
ENSG00000120162.9	MOB3B	protein_coding	-0.521584	-0.641952	0.60196	1	1	133	chr9	27325209	27529781
ENSG00000185808.13	PIGP	protein_coding	0.52138	0.0352451	0.602102	3	3	372	chr21	37059170	37073170
ENSG00000219481.10	NBPF1	protein_coding	-0.521354	-0.0706229	0.60212	26	28	510	chr1	16562319	16613562
ENSG00000115539.13	PDCL3	protein_coding	0.52135	0.541123	0.602123	17	17	177	chr2	100562690	100576735
ENSG00000130363.11	RSPH3	protein_coding	-0.521302	-0.449826	0.602156	9	9	149	chr6	158972871	159000187
ENSG00000077009.13	NMRK2	protein_coding	0.521279	0.330357	0.602172	10	12	109	chr19	3933103	3942416
ENSG00000243449.6	C4orf48	protein_coding	0.52126	0.770695	0.602186	7	9	61	chr4	2041993	2043970
ENSG00000125755.18	SYMPK	protein_coding	0.521183	1.81291	0.602239	3	3	183	chr19	45815410	45863290
ENSG00000132356.11	PRKAA1	protein_coding	0.521124	1.34774	0.60228	8	8	121	chr5	40759379	40798374
ENSG00000246090.6	RP11-696N14.1	antisense	0.520981	0.0987956	0.60238	38	38	464	chr4	99088857	99301356
ENSG00000161243.8	FBXO27	protein_coding	0.520774	0.0646431	0.602524	3	3	253	chr19	38990714	39032785
ENSG00000186529.15	CYP4F3	protein_coding	-0.520736	-0.101413	0.60255	17	17	596	chr19	15640897	15662825
ENSG00000117385.15	P3H1	protein_coding	0.52065	0.257221	0.602611	6	6	86	chr1	42746335	42767084
ENSG00000130304.16	SLC27A1	protein_coding	0.520628	0.528913	0.602626	24	26	179	chr19	17468769	17506168
ENSG00000139990.17	DCAF5	protein_coding	-0.520488	-1.27874	0.602723	6	6	50	chr14	69050881	69153126
ENSG00000123737.12	EXOSC9	protein_coding	-0.520454	-0.388686	0.602747	15	15	135	chr4	121801317	121817021
ENSG00000148288.11	GBGT1	protein_coding	-0.520385	-0.239561	0.602795	18	19	159	chr9	133152948	133163945
ENSG00000184207.8	PGP	protein_coding	-0.520373	-0.614422	0.602804	13	14	184	chr16	2211997	2214807
ENSG00000076356.6	PLXNA2	protein_coding	0.52007	0.354135	0.603015	8	8	87	chr1	208022242	208244320
ENSG00000188921.13	HACD4	protein_coding	0.519951	0.330841	0.603098	13	14	229	chr9	20999515	21031636
ENSG00000204301.6	NOTCH4	protein_coding	-0.519946	-0.601542	0.603101	3	3	471	chr6	32194843	32224067
ENSG00000180346.3	TIGD2	protein_coding	0.519873	0.121882	0.603152	16	18	148	chr4	89111500	89114899
ENSG00000188897.8	CTD-3088G3.8	protein_coding	-0.519864	-0.152387	0.603158	22	22	721	chr16	11359845	11523588
ENSG00000123552.17	USP45	protein_coding	-0.519852	-0.129647	0.603166	17	17	151	chr6	99432379	99521728
ENSG00000167566.16	NCKAP5L	protein_coding	0.519758	1.234	0.603232	7	7	87	chr12	49791146	49828750
ENSG00000238795.1	SCARNA12	snoRNA	-0.519558	-0.467355	0.603371	7	8	100	chr12	6967337	6967606
ENSG00000064932.15	SBNO2	protein_coding	-0.519403	-0.828633	0.60348	1	1	160	chr19	1107636	1174283
ENSG00000169245.5	CXCL10	protein_coding	0.519312	0.411813	0.603543	28	30	513	chr4	76021117	76023497
ENSG00000241782.1	RP11-91P24.1	processed_pseudogene	0.519287	0.100654	0.60356	35	36	552	chr11	77868722	77869195
ENSG00000006016.10	CRLF1	protein_coding	-0.51919	-0.295202	0.603628	5	5	156	chr19	18572220	18607741
ENSG00000177669.3	MBOAT4	protein_coding	-0.519177	-0.160173	0.603638	2	2	499	chr8	30131824	30144686
ENSG00000160256.12	FAM207A	protein_coding	-0.519034	-0.628662	0.603737	15	15	174	chr21	44940010	44976989
ENSG00000075142.13	SRI	protein_coding	0.518792	0.945132	0.603906	7	7	135	chr7	88205118	88226993
ENSG00000007545.15	CRAMP1	protein_coding	-0.518791	-0.952009	0.603907	9	10	69	chr16	1612325	1677908
ENSG00000205302.6	SNX2	protein_coding	-0.51873	-1.43583	0.603949	3	3	106	chr5	122774996	122830108
ENSG00000101350.7	KIF3B	protein_coding	-0.518673	-0.324857	0.603989	4	4	99	chr20	32277664	32335011
ENSG00000110448.10	CD5	protein_coding	0.518672	1.35316	0.60399	3	3	494	chr11	61102395	61127852
ENSG00000145990.10	GFOD1	protein_coding	0.518659	0.506335	0.603998	12	12	110	chr6	13357830	13487662
ENSG00000215717.5	TMEM167B	protein_coding	-0.518596	-0.530115	0.604042	8	8	151	chr1	109089803	109096934
ENSG00000137502.9	RAB30	protein_coding	0.518541	0.589959	0.604081	8	8	141	chr11	82973133	83071923
ENSG00000178184.15	PARD6G	protein_coding	-0.518286	-0.0517275	0.604258	11	11	90	chr18	80157232	80247546
ENSG00000080031.9	PTPRH	protein_coding	0.518258	0.191645	0.604279	28	30	904	chr19	55181248	55209506
ENSG00000177302.14	TOP3A	protein_coding	0.518175	0.196478	0.604336	15	15	262	chr17	18271428	18315007
ENSG00000035664.11	DAPK2	protein_coding	0.517976	0.166783	0.604475	11	11	146	chr15	63907036	64072033
ENSG00000151465.13	CDC123	protein_coding	0.517975	3.08011	0.604476	2	2	156	chr10	12195965	12250589
ENSG00000143919.14	CAMKMT	protein_coding	-0.517718	-0.126882	0.604655	26	26	174	chr2	44361950	44772592
ENSG00000172005.10	MAL	protein_coding	0.517625	28.1869	0.60472	1	1	51	chr2	95025677	95053996
ENSG00000132635.16	PCED1A	protein_coding	-0.517563	-0.30987	0.604763	7	7	76	chr20	2835314	2841190
ENSG00000168280.16	KIF5C	protein_coding	0.517295	0.337045	0.60495	13	13	109	chr2	148875250	149026759
ENSG00000228817.4	BACH1-IT2	lincRNA	0.517211	61.4689	0.605009	2	2	54	chr21	29370497	29373709
ENSG00000085982.13	USP40	protein_coding	-0.517047	-0.0634222	0.605123	30	30	345	chr2	233475520	233566782
ENSG00000188523.8	CFAP77	protein_coding	-0.516884	-2.62262	0.605237	7	7	295	chr9	132410043	132573317
ENSG00000116685.15	KIAA2013	protein_coding	0.516856	1.12056	0.605257	4	5	75	chr1	11919591	11926428
ENSG00000156471.12	PTDSS1	protein_coding	0.51683	1.62702	0.605275	9	9	98	chr8	96261715	96336995
ENSG00000166261.10	ZNF202	protein_coding	-0.516634	-2.53848	0.605412	3	3	200	chr11	123724177	123741675
ENSG00000173141.4	MRPL57	protein_coding	0.516623	0.805481	0.605419	9	9	68	chr13	21176645	21179084
ENSG00000166716.9	ZNF592	protein_coding	0.516342	0.371087	0.605615	2	2	142	chr15	84748635	84806432
ENSG00000178096.8	BOLA1	protein_coding	-0.516151	-0.281713	0.605749	5	5	82	chr1	149887890	149900798
ENSG00000159763.3	PIP	protein_coding	-0.516136	-0.464985	0.605759	13	16	453	chr7	143132077	143139746
ENSG00000160602.13	NEK8	protein_coding	0.516117	0.513813	0.605773	8	9	75	chr17	28725897	28743455
ENSG00000163932.13	PRKCD	protein_coding	0.51604	1.92593	0.605827	5	6	90	chr3	53156009	53192717
ENSG00000180626.9	ZNF594	protein_coding	-0.516035	-0.903696	0.60583	1	1	127	chr17	5179536	5191883
ENSG00000109062.11	SLC9A3R1	protein_coding	0.515993	0.354575	0.605859	8	9	97	chr17	74748652	74769353
ENSG00000185055.10	EFCAB10	protein_coding	0.515853	0.36279	0.605957	8	8	97	chr7	105565120	105600875
ENSG00000203747.10	FCGR3A	protein_coding	-0.515827	-0.195465	0.605976	22	22	590	chr1	161541759	161550737
ENSG00000213096.10	ZNF254	protein_coding	-0.515769	-0.214624	0.606015	14	14	200	chr19	24033405	24129961
ENSG00000197728.9	RPS26	protein_coding	-0.515714	-0.0098751	0.606054	2	2	369	chr12	56041853	56044675
ENSG00000168758.10	SEMA4C	protein_coding	0.515361	3.4985	0.606301	3	3	47	chr2	96859716	96870757
ENSG00000183496.5	MEX3B	protein_coding	-0.515033	-0.270636	0.60653	8	8	116	chr15	82041778	82046141
ENSG00000168071.21	CCDC88B	protein_coding	0.515001	0.200455	0.606553	2	2	191	chr11	64340223	64357534
ENSG00000125503.12	PPP1R12C	protein_coding	0.514879	0.964257	0.606638	8	8	123	chr19	55090913	55117559
ENSG00000164338.9	UTP15	protein_coding	-0.514775	-3.24669	0.60671	1	1	208	chr5	73565443	73583377
ENSG00000184967.6	NOC4L	protein_coding	0.514713	0.0667099	0.606754	31	35	383	chr12	132144448	132152441
ENSG00000132952.11	USPL1	protein_coding	0.514421	0.917808	0.606958	15	15	106	chr13	30617693	30660770
ENSG00000228043.5	AC097721.2	lincRNA	-0.514267	-0.37172	0.607065	24	24	462	chr2	138418284	138501698
ENSG00000152760.9	TCTEX1D1	protein_coding	-0.514162	-0.0349067	0.607139	32	32	399	chr1	66752460	66778787
ENSG00000165244.6	ZNF367	protein_coding	-0.514033	-0.429361	0.607229	9	9	95	chr9	96385941	96418329
ENSG00000130948.9	HSD17B3	protein_coding	0.514028	1.07126	0.607232	4	4	490	chr9	96235306	96302152
ENSG00000114698.14	PLSCR4	protein_coding	0.513952	0.37552	0.607285	12	12	162	chr3	146192339	146251179
ENSG00000175066.15	GK5	protein_coding	-0.51394	-1.09707	0.607294	2	2	163	chr3	142157527	142225607
ENSG00000166920.12	C15orf48	protein_coding	-0.513834	-0.406964	0.607368	26	27	494	chr15	45430529	45448761
ENSG00000226321.5	CROCC2	protein_coding	0.513672	0.225059	0.607481	11	11	485	chr2	240906330	240993311
ENSG00000211678.2	IGLJ3	IG_J_gene	0.513574	4.8588	0.60755	1	1	301	chr22	22904850	22905025
ENSG00000100379.17	KCTD17	protein_coding	0.512968	1.19574	0.607974	11	11	117	chr22	37051736	37063390
ENSG00000185305.10	ARL15	protein_coding	-0.512741	-1.44072	0.608133	8	8	114	chr5	53883945	54310582
ENSG00000125895.5	TMEM74B	protein_coding	-0.512609	-6.10059	0.608225	2	2	160	chr20	1180561	1185415
ENSG00000115468.11	EFHD1	protein_coding	-0.512582	-0.445106	0.608244	10	10	109	chr2	232606057	232682781
ENSG00000101546.12	RBFA	protein_coding	-0.512304	-0.233932	0.608439	10	10	205	chr18	80034358	80046397
ENSG00000173641.17	HSPB7	protein_coding	0.512228	0.417587	0.608492	11	12	169	chr1	16014028	16019594
ENSG00000160352.15	ZNF714	protein_coding	-0.512056	-0.369158	0.608612	2	2	169	chr19	21082159	21125270
ENSG00000119723.16	COQ6	protein_coding	0.511966	0.14424	0.608675	19	19	215	chr14	73949926	73963670
ENSG00000131966.13	ACTR10	protein_coding	0.51187	0.725508	0.608742	2	2	227	chr14	58200080	58235636
ENSG00000184860.9	SDR42E1	protein_coding	0.51185	0.127522	0.608756	30	30	757	chr16	81988855	82011488
ENSG00000165219.21	GAPVD1	protein_coding	0.511738	0.23805	0.608834	7	7	145	chr9	125261794	125367207
ENSG00000143226.13	FCGR2A	protein_coding	-0.511724	-2.24284	0.608844	8	8	132	chr1	161505430	161524013
ENSG00000162383.11	SLC1A7	protein_coding	-0.511677	-0.0804254	0.608877	17	17	463	chr1	53087179	53142632
ENSG00000141682.11	PMAIP1	protein_coding	0.511647	1.08281	0.608898	7	7	106	chr18	59899948	59904306
ENSG00000133740.10	E2F5	protein_coding	0.511645	0.602182	0.6089	7	7	183	chr8	85177225	85217158
ENSG00000092054.12	MYH7	protein_coding	-0.511548	-0.630026	0.608967	13	14	119	chr14	23412738	23435718
ENSG00000204287.13	HLA-DRA	protein_coding	-0.511473	-0.749804	0.60902	12	14	152	chr6	32439842	32445046
ENSG00000104412.7	EMC2	protein_coding	-0.511463	-0.523288	0.609027	16	16	228	chr8	108443601	108486912
ENSG00000236814.1	RP11-446E9.1	processed_pseudogene	0.511401	2.35086	0.60907	1	1	154	chr8	56050038	56051207
ENSG00000071051.13	NCK2	protein_coding	0.511257	0.759612	0.609171	10	10	172	chr2	105744897	105894274
ENSG00000196431.3	CRYBA4	protein_coding	0.511185	0.624007	0.609222	13	13	305	chr22	26621964	26630672
ENSG00000120539.14	MASTL	protein_coding	0.511121	0.0355297	0.609266	9	9	417	chr10	27154824	27186924
ENSG00000004534.14	RBM6	protein_coding	-0.511118	-0.0188046	0.609268	7	7	258	chr3	49940007	50100045
ENSG00000182473.21	EXOC7	protein_coding	0.511101	83.3076	0.60928	1	1	63	chr17	76081017	76121576
ENSG00000099910.16	KLHL22	protein_coding	-0.510665	-0.411204	0.609586	11	13	86	chr22	20441519	20495883
ENSG00000135525.18	MAP7	protein_coding	-0.510603	-0.196214	0.609629	8	8	184	chr6	136342281	136550819
ENSG00000101439.8	CST3	protein_coding	-0.510601	-0.259019	0.609631	15	15	143	chr20	23626706	23638473
ENSG00000154165.4	GPR15	protein_coding	0.510563	0.476766	0.609657	18	19	318	chr3	98531899	98533150
ENSG00000003400.14	CASP10	protein_coding	-0.510545	-0.86234	0.60967	1	1	141	chr2	201182881	201229406
ENSG00000231125.2	AF129075.5	sense_intronic	0.510451	1.54745	0.609736	5	5	72	chr21	29058073	29060095
ENSG00000184985.16	SORCS2	protein_coding	-0.510293	-0.345436	0.609847	16	17	230	chr4	7192538	7742836
ENSG00000162441.11	LZIC	protein_coding	0.510287	1.39661	0.609851	7	7	105	chr1	9922113	9943407
ENSG00000107897.18	ACBD5	protein_coding	0.510236	0.454615	0.609886	11	11	154	chr10	27195214	27242130
ENSG00000186827.10	TNFRSF4	protein_coding	0.510223	2.08747	0.609895	2	2	93	chr1	1211326	1214132
ENSG00000150477.14	KIAA1328	protein_coding	0.510202	0.893437	0.60991	1	1	109	chr18	36829106	37232172
ENSG00000054690.13	PLEKHH1	protein_coding	0.510144	0.294592	0.60995	11	11	177	chr14	67533301	67589612
ENSG00000224699.8	LAMTOR5-AS1	processed_transcript	-0.510105	-0.273562	0.609978	14	14	133	chr1	110347116	110443817
ENSG00000198298.12	ZNF485	protein_coding	0.509839	0.248888	0.610164	11	11	122	chr10	43606407	43617903
ENSG00000137818.11	RPLP1	protein_coding	0.509823	0.729256	0.610175	12	12	107	chr15	69452784	69456194
ENSG00000136866.13	ZFP37	protein_coding	-0.509764	-0.410075	0.610217	2	2	153	chr9	113038380	113056759
ENSG00000253320.5	AZIN1-AS1	antisense	-0.509612	-0.0549918	0.610323	21	21	172	chr8	102864300	102977876
ENSG00000092470.11	WDR76	protein_coding	0.509523	3.73119	0.610386	5	5	88	chr15	43826963	43868419
ENSG00000188322.4	SBK1	protein_coding	0.50943	1.63625	0.610451	3	3	417	chr16	28292519	28323849
ENSG00000189298.13	ZKSCAN3	protein_coding	-0.509299	-0.451826	0.610543	21	21	271	chr6	28349914	28369177
ENSG00000234337.4	RP11-297L17.6	processed_pseudogene	0.509075	0.50772	0.610699	14	14	218	chr16	52655307	52656045
ENSG00000156509.13	FBXO43	protein_coding	-0.509025	-0.807669	0.610734	2	2	494	chr8	100133360	100145800
ENSG00000119865.8	CNRIP1	protein_coding	0.50891	0.332981	0.610815	22	23	543	chr2	68284171	68320051
ENSG00000169258.6	GPRIN1	protein_coding	-0.508751	-0.0720606	0.610927	10	10	181	chr5	176595802	176610133
ENSG00000188051.6	TMEM221	protein_coding	0.508629	0.557135	0.611012	2	2	151	chr19	17435509	17448567
ENSG00000196873.15	CBWD3	protein_coding	-0.508626	-0.524785	0.611014	6	6	82	chr9	68232003	68300015
ENSG00000122378.13	FAM213A	protein_coding	-0.508536	-0.0459346	0.611077	14	14	159	chr10	80407829	80437115
ENSG00000105656.12	ELL	protein_coding	0.508489	0.0813775	0.61111	12	13	164	chr19	18442663	18522127
ENSG00000187475.5	HIST1H1T	protein_coding	-0.508136	-0.0747299	0.611358	11	12	19	chr6	26107419	26108136
ENSG00000169519.20	METTL15	protein_coding	0.507703	0.261831	0.611661	13	13	163	chr11	28108248	28527041
ENSG00000125841.12	NRSN2	protein_coding	0.507611	1.07914	0.611727	13	13	101	chr20	346782	359660
ENSG00000124795.14	DEK	protein_coding	-0.50755	-1.46622	0.611769	10	10	134	chr6	18223868	18264823
ENSG00000051180.16	RAD51	protein_coding	-0.507518	-0.876911	0.611791	2	2	110	chr15	40694774	40732339
ENSG00000108239.8	TBC1D12	protein_coding	0.507329	0.567464	0.611924	4	4	96	chr10	94402504	94535930
ENSG00000197345.12	MRPL21	protein_coding	0.50731	0.0212066	0.611937	5	5	436	chr11	68891276	68903835
ENSG00000048649.13	RSF1	protein_coding	0.50729	0.957041	0.611952	5	5	102	chr11	77659996	77821017
ENSG00000211594.2	IGKJ4	IG_J_gene	0.507096	1.34023	0.612087	10	11	334	chr2	88860886	88860922
ENSG00000205362.11	MT1A	protein_coding	-0.506826	-0.111126	0.612277	47	47	545	chr16	56638666	56640087
ENSG00000171084.15	FAM86JP	transcribed_unprocessed_pseudogene	-0.50682	-0.0296227	0.612281	16	16	439	chr3	125916620	125930024
ENSG00000115234.10	SNX17	protein_coding	0.506815	1.35777	0.612285	7	7	93	chr2	27370496	27377533
ENSG00000112081.16	SRSF3	protein_coding	0.506783	0.857041	0.612307	12	12	125	chr6	36594353	36605600
ENSG00000174788.9	PCP2	protein_coding	-0.506603	-0.0593052	0.612434	2	2	714	chr19	7631611	7633748
ENSG00000161664.6	ASB16	protein_coding	-0.506599	-0.202786	0.612436	13	13	127	chr17	44170447	44179083
ENSG00000166405.14	RIC3	protein_coding	-0.506322	-0.723054	0.612631	15	15	575	chr11	8106093	8169055
ENSG00000121297.6	TSHZ3	protein_coding	-0.506284	-1.3884	0.612657	2	2	574	chr19	31274945	31349547
ENSG00000108107.14	RPL28	protein_coding	-0.506278	-0.215829	0.612661	19	19	242	chr19	55385345	55403250
ENSG00000150782.11	IL18	protein_coding	-0.506167	-0.413274	0.612739	6	6	141	chr11	112143251	112164117
ENSG00000143162.7	CREG1	protein_coding	-0.506047	-0.501489	0.612824	8	8	171	chr1	167529677	167553767
ENSG00000085117.11	CD82	protein_coding	0.505998	8.56589	0.612858	3	3	129	chr11	44564427	44620363
ENSG00000173451.6	THAP2	protein_coding	-0.505881	-0.582553	0.61294	8	8	48	chr12	71663009	71680639
ENSG00000119632.3	IFI27L2	protein_coding	0.505621	0.106995	0.613123	37	41	370	chr14	94127781	94130253
ENSG00000115750.16	TAF1B	protein_coding	0.505501	0.0291345	0.613207	4	4	296	chr2	9843354	9934416
ENSG00000149657.19	LSM14B	protein_coding	0.505457	0.785504	0.613238	5	6	94	chr20	62122461	62135378
ENSG00000166839.16	ANKDD1A	protein_coding	0.505417	0.132364	0.613266	15	15	178	chr15	64911902	64958700
ENSG00000163794.6	UCN	protein_coding	0.505379	0.937074	0.613292	3	3	60	chr2	27307400	27308445
ENSG00000229692.3	SOS1-IT1	sense_intronic	0.505359	0.577936	0.613306	10	10	120	chr2	38992279	38993857
ENSG00000076706.16	MCAM	protein_coding	0.505319	0.461099	0.613334	6	6	64	chr11	119308529	119321521
ENSG00000165280.15	VCP	protein_coding	0.505304	0.115937	0.613345	7	7	147	chr9	35056064	35073249
ENSG00000196074.12	SYCP2	protein_coding	-0.50521	-0.483201	0.613411	8	8	78	chr20	59863563	59933655
ENSG00000123500.9	COL10A1	protein_coding	-0.505155	-10.2387	0.61345	1	1	471	chr6	116118923	116158747
ENSG00000183814.15	LIN9	protein_coding	0.505129	1.04566	0.613468	6	6	97	chr1	226231149	226309869
ENSG00000185838.13	GNB1L	protein_coding	0.505008	0.348689	0.613554	14	14	166	chr22	19783224	19854939
ENSG00000158865.12	SLC5A11	protein_coding	0.50485	0.0119534	0.613664	21	21	543	chr16	24845841	24911628
ENSG00000101365.20	IDH3B	protein_coding	-0.504774	-1.62327	0.613718	9	9	85	chr20	2658395	2664219
ENSG00000112077.15	RHAG	protein_coding	-0.50477	-2.77545	0.61372	6	6	338	chr6	49605158	49636839
ENSG00000113638.13	TTC33	protein_coding	0.504769	0.685521	0.613721	5	5	109	chr5	40512333	40755975
ENSG00000124762.13	CDKN1A	protein_coding	-0.504507	-0.46503	0.613905	11	11	101	chr6	36676460	36687339
ENSG00000175287.18	PHYHD1	protein_coding	-0.504285	-0.235952	0.614061	17	19	369	chr9	128920895	128942041
ENSG00000088451.10	TGDS	protein_coding	-0.504187	-0.872615	0.61413	10	10	113	chr13	94574051	94596257
ENSG00000204252.13	HLA-DOA	protein_coding	-0.504185	-0.140147	0.614131	26	26	900	chr6	33004178	33009612
ENSG00000009830.11	POMT2	protein_coding	0.504179	0.0684029	0.614135	37	37	286	chr14	77274956	77320884
ENSG00000233170.4	RP11-863K10.4	processed_pseudogene	0.504158	1.13388	0.61415	1	1	57	chr8	37747338	37748004
ENSG00000100239.15	PPP6R2	protein_coding	-0.5041	-0.252564	0.614191	21	22	224	chr22	50343304	50445090
ENSG00000164574.15	GALNT10	protein_coding	0.503889	0.16495	0.614339	22	23	236	chr5	154190730	154420984
ENSG00000136193.16	SCRN1	protein_coding	0.503856	0.0992837	0.614363	3	3	104	chr7	29920103	29990289
ENSG00000253476.1	RP11-395I14.2	lincRNA	-0.503812	-0.611018	0.614393	7	7	78	chr8	25425521	25426580
ENSG00000137038.7	TMEM261	protein_coding	-0.503478	-0.510593	0.614628	14	14	139	chr9	7796490	7888380
ENSG00000115310.17	RTN4	protein_coding	-0.503471	-0.470797	0.614633	7	7	215	chr2	54972187	55112621
ENSG00000243517.1	RP11-627K11.1	processed_pseudogene	-0.502981	-2.27828	0.614977	2	2	92	chr12	31251992	31252597
ENSG00000124942.13	AHNAK	protein_coding	0.502823	0.277704	0.615088	7	7	60	chr11	62433542	62556235
ENSG00000013275.7	PSMC4	protein_coding	0.502752	1.13117	0.615138	7	7	107	chr19	39971005	39981441
ENSG00000265728.1	RP11-883A18.3	lincRNA	0.502714	0.858282	0.615165	9	9	395	chr18	10594590	10604798
ENSG00000004468.12	CD38	protein_coding	0.502598	0.311562	0.615247	22	24	497	chr4	15778275	15853230
ENSG00000023516.8	AKAP11	protein_coding	0.502569	0.233213	0.615268	15	15	273	chr13	42272153	42323267
ENSG00000143183.16	TMCO1	protein_coding	0.502349	0.973701	0.615422	7	7	127	chr1	165724293	165827755
ENSG00000227598.1	RP1-167A14.2	antisense	-0.50226	-0.67761	0.615485	5	5	231	chr6	166969626	166999065
ENSG00000116005.11	PCYOX1	protein_coding	-0.502157	-0.753827	0.615557	9	9	148	chr2	70257386	70281191
ENSG00000134717.17	BTF3L4	protein_coding	0.502097	1.18969	0.615599	6	6	57	chr1	52056125	52090716
ENSG00000204420.8	MPIG6B	protein_coding	-0.501968	-413.1	0.61569	1	1	974	chr6	31723344	31726714
ENSG00000091622.15	PITPNM3	protein_coding	0.501926	0.379018	0.61572	6	6	150	chr17	6451264	6556494
ENSG00000140548.9	ZNF710	protein_coding	-0.501891	-0.231045	0.615745	11	12	153	chr15	90001392	90082206
ENSG00000135164.18	DMTF1	protein_coding	0.50187	1.01001	0.615759	10	10	142	chr7	87152361	87196337
ENSG00000145949.9	MYLK4	protein_coding	-0.501746	-0.152329	0.615846	4	4	291	chr6	2663629	2750966
ENSG00000205534.6	SMG1P2	unprocessed_pseudogene	-0.501501	-0.205962	0.616018	3	3	141	chr16	29527568	29594966
ENSG00000139737.21	SLAIN1	protein_coding	0.501449	1.5952	0.616055	16	16	470	chr13	77697854	77764242
ENSG00000051108.14	HERPUD1	protein_coding	-0.501031	-0.471505	0.616349	12	12	114	chr16	56932048	56944863
ENSG00000162337.11	LRP5	protein_coding	-0.500825	-0.88653	0.616495	5	5	124	chr11	68312609	68449275
ENSG00000166482.11	MFAP4	protein_coding	-0.500808	-0.890149	0.616506	3	4	85	chr17	19383442	19387240
ENSG00000137992.14	DBT	protein_coding	0.500581	0.467755	0.616666	10	10	160	chr1	100186919	100249834
ENSG00000090520.11	DNAJB11	protein_coding	0.500479	0.896179	0.616738	5	5	76	chr3	186567403	186585800
ENSG00000160326.13	SLC2A6	protein_coding	0.500315	0.265153	0.616853	13	16	117	chr9	133471095	133479137
ENSG00000152270.8	PDE3B	protein_coding	-0.500274	-1.62696	0.616882	5	5	56	chr11	14643723	14872044
ENSG00000108622.10	ICAM2	protein_coding	-0.50025	-1.3941	0.616899	6	6	115	chr17	64002594	64020634
ENSG00000181804.14	SLC9A9	protein_coding	-0.500199	-0.675555	0.616935	9	9	105	chr3	143265222	143848531
ENSG00000205336.11	ADGRG1	protein_coding	0.500098	0.851454	0.617006	18	18	119	chr16	57610652	57665580
ENSG00000078804.12	TP53INP2	protein_coding	-0.499949	-0.220259	0.617111	9	9	114	chr20	34704290	34713439
ENSG00000142634.12	EFHD2	protein_coding	0.499899	1.18063	0.617146	8	10	153	chr1	15409895	15430343
ENSG00000121361.3	KCNJ8	protein_coding	0.499717	0.426512	0.617275	9	9	107	chr12	21764955	21775581
ENSG00000121903.14	ZSCAN20	protein_coding	-0.499584	-0.377088	0.617368	2	2	128	chr1	33472645	33496507
ENSG00000188033.9	ZNF490	protein_coding	0.499294	0.961493	0.617572	8	8	107	chr19	12577961	12640098
ENSG00000178201.4	VN1R1	protein_coding	0.498977	0.0876795	0.617796	21	22	302	chr19	57454790	57457142
ENSG00000164346.9	NSA2	protein_coding	-0.498928	-0.0712334	0.61783	37	42	402	chr5	74766991	74780113
ENSG00000135047.14	CTSL	protein_coding	0.498915	1.15492	0.617839	4	4	79	chr9	87725519	87731393
ENSG00000078070.12	MCCC1	protein_coding	-0.498834	-0.0783265	0.617896	11	11	211	chr3	183015218	183116075
ENSG00000178301.3	AQP11	protein_coding	-0.498573	-0.561799	0.61808	1	1	182	chr11	77589391	77610355
ENSG00000049541.10	RFC2	protein_coding	0.498554	0.230877	0.618094	6	6	72	chr7	74231499	74254458
ENSG00000205837.7	LINC00487	lincRNA	-0.49853	-0.0346115	0.61811	55	59	584	chr2	6728177	6770311
ENSG00000230409.3	TCEA1P2	processed_pseudogene	0.498517	11.5046	0.61812	1	1	73	chr3	37275693	37276598
ENSG00000079435.9	LIPE	protein_coding	0.498106	0.541044	0.61841	5	7	85	chr19	42401507	42427426
ENSG00000159904.11	ZNF890P	transcribed_unprocessed_pseudogene	0.498084	0.110052	0.618425	14	14	472	chr7	5121239	5144546
ENSG00000199804.1	RNA5SP383	rRNA	-0.498048	-0.249545	0.61845	18	23	411	chr14	24158603	24158722
ENSG00000111644.7	ACRBP	protein_coding	-0.49802	-3.08463	0.61847	1	1	57	chr12	6638075	6647460
ENSG00000247853.2	RP5-940J5.6	antisense	-0.49802	-1.39165	0.61847	1	1	88	chr12	6578622	6584739
ENSG00000162496.8	DHRS3	protein_coding	0.497942	1.12229	0.618525	7	9	95	chr1	12567910	12617731
ENSG00000156113.22	KCNMA1	protein_coding	-0.497933	-0.0979504	0.618531	12	13	170	chr10	76869601	77638369
ENSG00000182557.7	SPNS3	protein_coding	-0.497906	-0.543865	0.61855	1	1	743	chr17	4433688	4488208
ENSG00000124541.6	RRP36	protein_coding	0.497877	0.638905	0.618571	9	10	136	chr6	43021645	43034156
ENSG00000072422.16	RHOBTB1	protein_coding	-0.497498	-0.218016	0.618838	17	17	172	chr10	60869438	61001440
ENSG00000182810.6	DDX28	protein_coding	0.497409	1.62118	0.6189	5	5	59	chr16	68021274	68023442
ENSG00000167770.11	OTUB1	protein_coding	0.497191	1.7234	0.619054	8	8	106	chr11	63985853	64001811
ENSG00000136738.14	STAM	protein_coding	0.497191	0.50306	0.619055	13	14	144	chr10	17644125	17715914
ENSG00000214309.4	MBLAC1	protein_coding	0.497124	0.0335951	0.619102	7	7	186	chr7	100126694	100128498
ENSG00000108312.14	UBTF	protein_coding	-0.497103	-0.753029	0.619116	7	7	89	chr17	44205033	44221626
ENSG00000167522.14	ANKRD11	protein_coding	-0.497018	-0.26686	0.619176	8	8	99	chr16	89267627	89490561
ENSG00000114744.8	COMMD2	protein_coding	-0.496941	-0.377011	0.619231	10	10	219	chr3	149738470	149752499
ENSG00000206013.2	IFITM5	protein_coding	-0.496918	-0.135786	0.619247	12	12	139	chr11	298200	299526
ENSG00000089737.16	DDX24	protein_coding	0.496901	1.29993	0.619259	7	8	132	chr14	94048291	94081245
ENSG00000164309.14	CMYA5	protein_coding	-0.496826	-0.821683	0.619311	7	7	69	chr5	79689877	79800222
ENSG00000228203.6	RNF144A-AS1	processed_transcript	0.496816	0.163559	0.619319	30	33	564	chr2	6912277	6918709
ENSG00000116031.8	CD207	protein_coding	-0.496794	-0.215041	0.619335	27	27	432	chr2	70830214	70835822
ENSG00000206417.8	H1FX-AS1	antisense	-0.496648	-0.623046	0.619437	3	3	80	chr3	129315392	129326225
ENSG00000158748.3	HTR6	protein_coding	-0.496644	-0.678225	0.61944	1	1	400	chr1	19665287	19679562
ENSG00000213946.3	DNAJB1P1	processed_pseudogene	0.496554	0.206847	0.619504	18	20	32	chr2	191881182	191882205
ENSG00000080986.12	NDC80	protein_coding	0.496428	0.70652	0.619593	15	21	687	chr18	2571511	2616635
ENSG00000234851.4	RPL23AP42	processed_pseudogene	-0.496384	-0.788669	0.619623	5	5	80	chr3	161429127	161429597
ENSG00000256092.2	RP13-942N8.1	lincRNA	0.496195	0.0475732	0.619757	17	17	367	chr12	123363868	123366113
ENSG00000100225.17	FBXO7	protein_coding	0.495913	29.5721	0.619956	2	2	170	chr22	32474676	32498829
ENSG00000042088.13	TDP1	protein_coding	-0.495909	-0.371442	0.619959	13	13	190	chr14	89954939	90044768
ENSG00000164736.5	SOX17	protein_coding	-0.495826	-0.349691	0.620017	17	17	462	chr8	54457935	54460888
ENSG00000176049.15	JAKMIP2	protein_coding	0.495538	0.0425626	0.620221	23	24	528	chr5	147585439	147782848
ENSG00000149474.13	KAT14	protein_coding	-0.4952	-0.272748	0.620459	19	19	221	chr20	18138118	18188387
ENSG00000047579.19	DTNBP1	protein_coding	0.495153	0.104729	0.620492	28	30	239	chr6	15522801	15663058
ENSG00000204677.10	FAM153C	protein_coding	-0.495107	-0.0650928	0.620525	6	6	505	chr5	178006405	178055559
ENSG00000140534.13	TICRR	protein_coding	-0.495092	-0.903543	0.620535	10	11	195	chr15	89575482	89631056
ENSG00000113761.11	ZNF346	protein_coding	-0.495084	-0.393674	0.620541	8	9	104	chr5	177022696	177081189
ENSG00000110200.8	ANAPC15	protein_coding	-0.495057	-134.444	0.62056	1	1	58	chr11	72106378	72112780
ENSG00000229951.5	FLJ31356	antisense	-0.494995	-0.296747	0.620604	23	23	343	chr2	28384409	28394672
ENSG00000249173.5	LINC01093	lincRNA	0.494951	0.548924	0.620635	3	3	159	chr4	184893871	184899454
ENSG00000109083.13	IFT20	protein_coding	0.494788	120.953	0.62075	1	1	37	chr17	28328325	28335489
ENSG00000130560.8	UBAC1	protein_coding	-0.494481	-0.301568	0.620966	29	29	350	chr9	135932969	135961380
ENSG00000168522.12	FNTA	protein_coding	-0.494365	-0.302911	0.621048	13	13	199	chr8	43034194	43085788
ENSG00000143801.16	PSEN2	protein_coding	-0.494235	-1.25693	0.62114	1	1	143	chr1	226870184	226896105
ENSG00000136872.17	ALDOB	protein_coding	-0.494084	-0.573264	0.621247	7	7	105	chr9	101420578	101435823
ENSG00000163785.12	RYK	protein_coding	-0.493972	-0.351825	0.621326	7	7	145	chr3	134065303	134250744
ENSG00000162772.16	ATF3	protein_coding	-0.493953	-1.95574	0.621339	4	6	58	chr1	212565334	212620777
ENSG00000197170.9	PSMD12	protein_coding	-0.493935	-2.07565	0.621352	4	4	58	chr17	67337916	67366627
ENSG00000174748.18	RPL15	protein_coding	-0.493755	-1.10736	0.621479	8	8	66	chr3	23916545	23923692
ENSG00000167912.5	RP11-25K19.1	antisense	-0.49368	-0.352477	0.621532	23	23	480	chr8	59119040	59121346
ENSG00000106392.10	C1GALT1	protein_coding	0.493477	0.0978664	0.621675	29	30	430	chr7	7156934	7248651
ENSG00000136783.9	NIPSNAP3A	protein_coding	-0.493113	-0.0574014	0.621933	14	14	302	chr9	104747688	104760122
ENSG00000247572.7	CKMT2-AS1	antisense	0.493035	0.0249441	0.621988	4	4	391	chr5	81204084	81301560
ENSG00000147457.13	CHMP7	protein_coding	-0.492713	-0.377222	0.622216	12	12	133	chr8	23243637	23261999
ENSG00000177732.8	SOX12	protein_coding	-0.492557	-0.432755	0.622326	13	14	106	chr20	325595	330224
ENSG00000197993.7	KEL	protein_coding	0.492299	0.724406	0.622508	8	8	71	chr7	142941114	142962681
ENSG00000188211.8	NCR3LG1	protein_coding	-0.492277	-0.354831	0.622524	10	10	166	chr11	17351726	17377341
ENSG00000109066.13	TMEM104	protein_coding	0.492098	9.1227	0.62265	1	1	98	chr17	74776483	74839779
ENSG00000267041.5	ZNF850	protein_coding	-0.491906	-6.03289	0.622786	2	2	154	chr19	36714383	36772825
ENSG00000027075.14	PRKCH	protein_coding	0.491852	1.04907	0.622824	5	5	81	chr14	61187559	61550976
ENSG00000221995.5	TIAF1	protein_coding	-0.491847	-0.0825603	0.622828	14	14	210	chr17	29073521	29078857
ENSG00000110768.11	GTF2H1	protein_coding	-0.491651	-0.0581253	0.622966	23	23	313	chr11	18322295	18367044
ENSG00000253154.1	CTA-392E5.1	lincRNA	-0.491593	-0.565528	0.623007	2	2	79	chr8	85839705	85951083
ENSG00000149925.17	ALDOA	protein_coding	-0.491561	-1.89637	0.62303	1	1	43	chr16	30053090	30070420
ENSG00000163993.6	S100P	protein_coding	-0.491551	-0.199599	0.623037	16	17	114	chr4	6693069	6697170
ENSG00000159176.13	CSRP1	protein_coding	0.491542	1.09614	0.623043	7	7	45	chr1	201483530	201509456
ENSG00000130449.5	ZSWIM6	protein_coding	-0.491534	-5.22622	0.623049	4	4	60	chr5	61332273	61546170
ENSG00000089902.9	RCOR1	protein_coding	-0.491338	-1.45531	0.623187	5	5	59	chr14	102592661	102730576
ENSG00000158485.10	CD1B	protein_coding	0.491333	0.398211	0.623191	6	6	210	chr1	158327951	158331531
ENSG00000086548.8	CEACAM6	protein_coding	0.491299	0.438779	0.623215	21	25	505	chr19	41750977	41772208
ENSG00000121073.13	SLC35B1	protein_coding	0.49109	0.770713	0.623363	5	5	72	chr17	49700943	49709014
ENSG00000183891.5	TTC32	protein_coding	0.491037	0.0615824	0.6234	1	1	234	chr2	19896643	19901986
ENSG00000051523.10	CYBA	protein_coding	-0.490802	-0.606758	0.623566	18	19	237	chr16	88643283	88651152
ENSG00000111339.10	ART4	protein_coding	-0.490545	-0.519554	0.623748	22	22	365	chr12	14825569	14843495
ENSG00000174353.17	STAG3L3	transcribed_unprocessed_pseudogene	-0.490502	-2.82483	0.623779	4	4	84	chr7	72969696	73005922
ENSG00000125462.16	C1orf61	protein_coding	0.490446	0.709313	0.623818	5	5	326	chr1	156404252	156430701
ENSG00000215811.6	BTNL10	transcribed_unitary_pseudogene	0.490379	0.0800664	0.623866	10	14	34	chr1	228510425	228512305
ENSG00000248516.1	RP11-265O12.1	lincRNA	-0.490347	-0.048545	0.623888	22	23	57	chr4	4321962	4334182
ENSG00000205937.11	RNPS1	protein_coding	-0.490043	-0.538462	0.624104	13	13	178	chr16	2253116	2268412
ENSG00000168542.14	COL3A1	protein_coding	-0.490031	-0.828292	0.624112	4	4	77	chr2	188974320	189012746
ENSG00000197903.7	HIST1H2BK	protein_coding	0.489951	1.16642	0.624169	2	2	111	chr6	27146418	27146798
ENSG00000160678.11	S100A1	protein_coding	0.489771	0.0691884	0.624296	16	16	170	chr1	153627926	153632039
ENSG00000099977.13	DDT	protein_coding	0.489757	0.187105	0.624306	24	25	289	chr22	23971365	23980469
ENSG00000091039.16	OSBPL8	protein_coding	-0.489723	-0.530866	0.62433	7	7	91	chr12	76351797	76559809
ENSG00000204160.11	ZDHHC18	protein_coding	-0.489716	-2.61522	0.624335	2	2	93	chr1	26826710	26857602
ENSG00000162390.17	ACOT11	protein_coding	0.48965	0.295639	0.624382	14	14	189	chr1	54542257	54639192
ENSG00000142627.12	EPHA2	protein_coding	0.489615	5.58932	0.624406	2	2	118	chr1	16124337	16156087
ENSG00000135249.7	RINT1	protein_coding	0.489427	0.818611	0.62454	9	9	114	chr7	105532085	105567677
ENSG00000101220.17	C20orf27	protein_coding	0.489425	0.154388	0.624541	18	19	163	chr20	3753508	3768387
ENSG00000174946.6	GPR171	protein_coding	-0.48923	-0.289326	0.624679	35	36	514	chr3	151197832	151203201
ENSG00000157601.13	MX1	protein_coding	0.489225	0.571834	0.624682	19	21	196	chr21	41420304	41459214
ENSG00000156983.15	BRPF1	protein_coding	0.489071	0.393494	0.624792	13	13	104	chr3	9731729	9748018
ENSG00000101019.21	UQCC1	protein_coding	0.489017	0.0687493	0.624829	3	3	229	chr20	35302566	35412141
ENSG00000078246.16	TULP3	protein_coding	-0.489017	-0.190166	0.62483	1	1	215	chr12	2877223	2941140
ENSG00000121310.16	ECHDC2	protein_coding	-0.48897	-0.0821854	0.624863	8	8	198	chr1	52895910	52927212
ENSG00000101605.12	MYOM1	protein_coding	-0.488523	-0.223797	0.625179	4	4	89	chr18	3066807	3220108
ENSG00000165985.9	C1QL3	protein_coding	0.488378	0.0255406	0.625282	14	17	337	chr10	16513743	16522005
ENSG00000067208.14	EVI5	protein_coding	-0.488374	-0.261228	0.625285	21	21	260	chr1	92508696	92792404
ENSG00000125144.13	MT1G	protein_coding	0.48783	10.4773	0.62567	1	1	106	chr16	56666731	56668065
ENSG00000228526.6	MIR34AHG	lincRNA	0.487766	0.743519	0.625715	5	5	68	chr1	9148011	9196983
ENSG00000106245.10	BUD31	protein_coding	-0.487562	-25.7647	0.62586	1	1	65	chr7	99408641	99419616
ENSG00000203786.6	KPRP	protein_coding	-0.487494	-0.976851	0.625908	2	2	524	chr1	152759561	152762052
ENSG00000166226.12	CCT2	protein_coding	-0.48741	-1.33538	0.625968	4	4	98	chr12	69585334	69601570
ENSG00000123545.5	NDUFAF4	protein_coding	0.487318	0.139951	0.626033	25	25	296	chr6	96889313	96897881
ENSG00000217702.2	RP11-287D1.4	lincRNA	0.486856	0.028424	0.62636	34	35	357	chr2	74130583	74135395
ENSG00000024048.10	UBR2	protein_coding	-0.486687	-0.626991	0.62648	12	13	112	chr6	42564062	42693504
ENSG00000181381.13	DDX60L	protein_coding	-0.486686	-0.152939	0.626481	11	11	184	chr4	168356735	168537786
ENSG00000132275.10	RRP8	protein_coding	0.48663	0.566542	0.626521	14	14	232	chr11	6595075	6603620
ENSG00000113384.13	GOLPH3	protein_coding	-0.486431	-1.29398	0.626661	10	10	119	chr5	32124704	32174350
ENSG00000135862.5	LAMC1	protein_coding	-0.48635	-0.0328901	0.626719	3	3	182	chr1	183023460	183145592
ENSG00000107290.13	SETX	protein_coding	-0.486304	-0.708521	0.626751	19	20	172	chr9	132261356	132354985
ENSG00000150990.7	DHX37	protein_coding	0.486208	1.75679	0.62682	1	1	144	chr12	124946825	124989121
ENSG00000106328.9	FSCN3	protein_coding	0.485942	0.185042	0.627008	19	19	421	chr7	127591409	127602144
ENSG00000085840.12	ORC1	protein_coding	0.485647	0.917604	0.627218	9	9	117	chr1	52372829	52404459
ENSG00000223621.1	AK4P4	processed_pseudogene	-0.48538	-0.334965	0.627407	3	3	103	chr9	5855781	5856426
ENSG00000182149.20	IST1	protein_coding	0.485325	0.391953	0.627446	8	8	125	chr16	71845996	71931199
ENSG00000157445.14	CACNA2D3	protein_coding	-0.485287	-0.243324	0.627473	41	42	791	chr3	54122547	55074557
ENSG00000110203.8	FOLR3	protein_coding	0.485256	1.39448	0.627494	3	3	519	chr11	72114869	72139892
ENSG00000224152.1	AC009506.1	antisense	0.485206	11.4922	0.62753	1	1	116	chr2	159615296	159617082
ENSG00000082146.12	STRADB	protein_coding	-0.484938	-4.22057	0.62772	1	1	101	chr2	201387858	201480846
ENSG00000148153.13	INIP	protein_coding	0.484821	0.465273	0.627804	3	3	78	chr9	112683926	112718236
ENSG00000197182.14	MIRLET7BHG	lincRNA	-0.484769	-3.28861	0.627841	4	4	115	chr22	46053869	46113928
ENSG00000009413.15	REV3L	protein_coding	0.484597	0.399536	0.627962	8	8	141	chr6	111299028	111483715
ENSG00000176024.17	ZNF613	protein_coding	-0.484346	-0.130529	0.62814	1	1	230	chr19	51927147	51948759
ENSG00000181418.7	DDN	protein_coding	-0.484267	-0.367198	0.628196	4	4	47	chr12	48995149	48999309
ENSG00000170584.10	NUDCD2	protein_coding	-0.484201	-5.77125	0.628243	3	3	112	chr5	163446526	163460140
ENSG00000168298.6	HIST1H1E	protein_coding	0.484093	10.2443	0.62832	1	1	48	chr6	26156354	26157107
ENSG00000089022.13	MAPKAPK5	protein_coding	0.483862	0.445183	0.628484	11	13	166	chr12	111841978	111902238
ENSG00000118181.10	RPS25	protein_coding	0.483794	1.01409	0.628532	14	16	182	chr11	119015712	119018690
ENSG00000198258.10	UBL5	protein_coding	0.48352	1.35705	0.628726	4	5	72	chr19	9827892	9830115
ENSG00000120158.11	RCL1	protein_coding	-0.48327	-0.512915	0.628904	8	8	134	chr9	4792869	4885917
ENSG00000143450.16	OAZ3	protein_coding	0.48326	0.228495	0.628911	6	6	95	chr1	151762899	151771334
ENSG00000152332.15	UHMK1	protein_coding	0.483045	0.93424	0.629064	12	12	108	chr1	162497251	162529629
ENSG00000106591.3	MRPL32	protein_coding	-0.482909	-0.519133	0.62916	10	10	112	chr7	42932200	42948958
ENSG00000134240.11	HMGCS2	protein_coding	0.482827	0.701784	0.629219	13	13	413	chr1	119747996	119768905
ENSG00000130775.15	THEMIS2	protein_coding	0.482822	0.129053	0.629222	5	5	103	chr1	27872543	27886685
ENSG00000165424.6	ZCCHC24	protein_coding	-0.482694	-0.907237	0.629313	9	9	149	chr10	79382325	79445627
ENSG00000184113.9	CLDN5	protein_coding	-0.482466	-0.970611	0.629475	6	7	81	chr22	19523024	19527545
ENSG00000121406.8	ZNF549	protein_coding	-0.482408	-0.240029	0.629516	10	11	101	chr19	57527325	57557542
ENSG00000101193.7	GID8	protein_coding	0.482389	0.818952	0.62953	11	12	120	chr20	62938119	62948475
ENSG00000176383.8	B3GNT4	protein_coding	0.482384	0.756491	0.629533	3	3	462	chr12	122203543	122208952
ENSG00000185551.14	NR2F2	protein_coding	0.482342	1.81485	0.629563	4	4	95	chr15	96325938	96340263
ENSG00000099849.14	RASSF7	protein_coding	0.482323	1.16981	0.629576	10	10	74	chr11	560404	564021
ENSG00000169282.17	KCNAB1	protein_coding	-0.482274	-0.640356	0.629611	10	10	141	chr3	156037701	156539138
ENSG00000146574.15	CCZ1B	protein_coding	0.482139	0.0232797	0.629707	36	37	645	chr7	6794134	6826770
ENSG00000211945.2	IGHV1-18	IG_V_gene	-0.481937	-0.580165	0.629851	6	14	407	chr14	106184901	106185394
ENSG00000091409.14	ITGA6	protein_coding	-0.481919	-0.586478	0.629863	13	14	188	chr2	172427354	172506282
ENSG00000182107.6	TMEM30B	protein_coding	-0.481869	-0.948096	0.629899	16	17	425	chr14	61277370	61281840
ENSG00000183762.12	KREMEN1	protein_coding	-0.4817	-0.538888	0.630019	10	10	163	chr22	29073078	29168333
ENSG00000106948.16	AKNA	protein_coding	-0.481642	-1.1566	0.63006	6	6	115	chr9	114334156	114394405
ENSG00000188554.13	NBR1	protein_coding	0.481532	0.415798	0.630138	3	3	125	chr17	43170481	43211689
ENSG00000099899.14	TRMT2A	protein_coding	0.481411	1.07424	0.630225	16	17	165	chr22	20111866	20117392
ENSG00000084754.10	HADHA	protein_coding	-0.481339	-0.302477	0.630275	6	6	94	chr2	26190635	26244726
ENSG00000113249.12	HAVCR1	protein_coding	0.481095	0.0993614	0.630449	33	33	428	chr5	157029413	157059119
ENSG00000162949.16	CAPN13	protein_coding	0.480969	1.61012	0.630539	6	6	437	chr2	30722771	30820542
ENSG00000116353.15	MECR	protein_coding	0.480763	0.238608	0.630685	18	18	192	chr1	29192873	29230942
ENSG00000164120.13	HPGD	protein_coding	0.480557	0.0505519	0.630832	17	17	193	chr4	174490177	174523154
ENSG00000227218.7	RP11-203J24.8	antisense	-0.480543	-0.255535	0.630841	10	10	127	chr9	127934503	127940952
ENSG00000174123.10	TLR10	protein_coding	-0.480513	-3.23854	0.630863	2	2	487	chr4	38772239	38782990
ENSG00000138078.15	PREPL	protein_coding	-0.480068	-0.156701	0.631179	7	8	124	chr2	44316281	44361862
ENSG00000180875.4	GREM2	protein_coding	0.479982	0.452067	0.63124	24	24	692	chr1	240489573	240612149
ENSG00000103260.8	METRN	protein_coding	-0.479924	-0.66272	0.631281	3	4	68	chr16	715115	719655
ENSG00000105723.11	GSK3A	protein_coding	-0.479852	-0.485765	0.631333	4	4	87	chr19	42230186	42242625
ENSG00000135049.15	AGTPBP1	protein_coding	0.479825	2.14502	0.631352	7	7	105	chr9	85546539	85742029
ENSG00000163216.6	SPRR2D	protein_coding	0.479819	0.401695	0.631356	28	29	463	chr1	153039725	153041931
ENSG00000160336.14	ZNF761	protein_coding	0.479592	0.141272	0.631517	42	54	368	chr19	53431993	53458261
ENSG00000168067.11	MAP4K2	protein_coding	-0.479544	-1.13561	0.631552	5	5	81	chr11	64784914	64803241
ENSG00000079819.18	EPB41L2	protein_coding	0.479442	0.175486	0.631624	7	7	152	chr6	130839347	131063322
ENSG00000121753.12	ADGRB2	protein_coding	-0.479393	-1.46122	0.631659	4	4	76	chr1	31727117	31764893
ENSG00000154655.15	L3MBTL4	protein_coding	0.479359	2.74386	0.631683	3	3	98	chr18	5954706	6415237
ENSG00000065060.16	UHRF1BP1	protein_coding	-0.479281	-0.0193029	0.631739	5	5	353	chr6	34792015	34883138
ENSG00000152942.18	RAD17	protein_coding	-0.479126	-0.263137	0.631849	9	9	181	chr5	69369293	69414801
ENSG00000099785.10	2020-03-02	protein_coding	-0.478865	-0.0435026	0.632034	10	11	472	chr19	8413270	8439017
ENSG00000164125.15	FAM198B	protein_coding	0.478849	0.162486	0.632046	6	6	125	chr4	158124474	158173318
ENSG00000163479.13	SSR2	protein_coding	-0.478803	-1.27874	0.632079	6	7	56	chr1	156009048	156020959
ENSG00000117308.14	GALE	protein_coding	-0.47878	-0.575743	0.632095	5	5	60	chr1	23795599	23800804
ENSG00000038945.14	MSR1	protein_coding	0.47861	0.372029	0.632216	10	10	127	chr8	16107878	16567490
ENSG00000110245.11	APOC3	protein_coding	-0.478544	-4.20521	0.632263	2	2	45	chr11	116829706	116833072
ENSG00000167614.13	TTYH1	protein_coding	0.478421	0.490454	0.63235	8	9	99	chr19	54415219	54436900
ENSG00000119820.10	YIPF4	protein_coding	-0.478139	-0.812191	0.632551	10	10	152	chr2	32277910	32316594
ENSG00000161202.17	DVL3	protein_coding	0.477874	0.288296	0.63274	13	13	105	chr3	184155388	184173610
ENSG00000145494.11	NDUFS6	protein_coding	-0.477663	-6.74859	0.63289	8	8	197	chr5	1801400	1816605
ENSG00000043591.5	ADRB1	protein_coding	-0.477506	-1.01023	0.633002	2	2	484	chr10	114044056	114046908
ENSG00000071462.11	WBSCR22	protein_coding	0.477362	16.5267	0.633104	2	2	142	chr7	73683025	73705161
ENSG00000089123.15	TASP1	protein_coding	0.477143	0.412417	0.63326	9	9	132	chr20	13389392	13638940
ENSG00000178188.14	SH2B1	protein_coding	0.477089	0.174105	0.633299	11	11	113	chr16	28846600	28874212
ENSG00000124784.8	RIOK1	protein_coding	-0.477066	-0.0394928	0.633315	21	21	285	chr6	7389496	7418037
ENSG00000182463.15	TSHZ2	protein_coding	0.476923	0.17371	0.633417	40	42	685	chr20	52972407	53495330
ENSG00000231305.3	RP11-723O4.2	antisense	0.476884	0.0270597	0.633444	25	27	335	chr3	128861313	128871540
ENSG00000128699.13	ORMDL1	protein_coding	0.476705	0.0825614	0.633572	3	3	326	chr2	189770323	189784371
ENSG00000116260.16	QSOX1	protein_coding	-0.476608	-0.435889	0.633641	12	12	169	chr1	180154834	180204030
ENSG00000182379.9	NXPH4	protein_coding	-0.476596	-0.422034	0.63365	9	9	98	chr12	57216795	57226449
ENSG00000145757.15	SPATA9	protein_coding	0.476447	1.72867	0.633756	2	2	96	chr5	95652181	95698711
ENSG00000249898.7	MCPH1-AS1	antisense	-0.47637	-9.41515	0.633811	2	2	108	chr8	6618475	6708209
ENSG00000130429.12	ARPC1B	protein_coding	-0.476362	-0.653723	0.633816	11	11	102	chr7	99374249	99394801
ENSG00000178741.11	COX5A	protein_coding	0.476351	0.667441	0.633824	8	8	90	chr15	74919791	74938168
ENSG00000236383.8	LINC00854	protein_coding	0.476168	0.0662487	0.633955	10	10	189	chr17	43216941	43305397
ENSG00000099330.8	OCEL1	protein_coding	-0.476098	-0.0351172	0.634005	10	10	359	chr19	17226204	17229219
ENSG00000155465.18	SLC7A7	protein_coding	0.475647	0.144882	0.634326	7	8	134	chr14	22773222	22829820
ENSG00000262874.1	C19orf84	protein_coding	0.475602	0.164413	0.634358	36	38	334	chr19	51388289	51390574
ENSG00000250303.3	RP11-356J5.12	lincRNA	0.475584	3.76514	0.634371	3	3	95	chr11	112270749	112362534
ENSG00000167202.11	TBC1D2B	protein_coding	0.475061	0.79417	0.634744	9	10	194	chr15	77984036	78077724
ENSG00000122952.16	ZWINT	protein_coding	0.475012	0.717245	0.634778	13	13	273	chr10	56357228	56361275
ENSG00000169105.7	CHST14	protein_coding	0.47483	0.219312	0.634908	4	4	53	chr15	40470998	40474571
ENSG00000213047.12	DENND1B	protein_coding	-0.47473	-0.237211	0.634979	10	10	105	chr1	197504748	197775696
ENSG00000215022.7	RP1-257A7.4	antisense	0.474686	0.0546618	0.635011	29	31	221	chr6	13264861	13295586
ENSG00000185238.12	PRMT3	protein_coding	-0.474645	-1.31284	0.63504	2	2	60	chr11	20387530	20509294
ENSG00000099622.13	CIRBP	protein_coding	-0.474479	-0.446309	0.635158	8	9	92	chr19	1259384	1274880
ENSG00000224426.1	SLC31A1P1	processed_pseudogene	-0.474423	-2.85875	0.635198	2	2	89	chr3	172603440	172604006
ENSG00000126785.12	RHOJ	protein_coding	0.474314	0.435002	0.635276	17	17	538	chr14	63204114	63293219
ENSG00000075223.13	SEMA3C	protein_coding	-0.47428	-1.53301	0.6353	1	1	88	chr7	80742538	80922359
ENSG00000171793.13	CTPS1	protein_coding	0.474153	0.614455	0.635391	17	17	189	chr1	40979335	41012565
ENSG00000185436.11	IFNLR1	protein_coding	0.474083	0.143811	0.635441	2	2	450	chr1	24154157	24187959
ENSG00000142512.14	SIGLEC10	protein_coding	0.473823	1.47715	0.635626	5	7	110	chr19	51410021	51417803
ENSG00000152078.9	TMEM56	protein_coding	0.473662	0.47647	0.635741	8	8	146	chr1	95117338	95197607
ENSG00000203485.12	INF2	protein_coding	0.473621	0.334264	0.63577	8	9	152	chr14	104689606	104722535
ENSG00000120885.21	CLU	protein_coding	0.473589	1.64526	0.635793	8	8	93	chr8	27596917	27615031
ENSG00000101558.13	VAPA	protein_coding	0.473374	0.713243	0.635946	14	16	124	chr18	9914002	9960021
ENSG00000097021.19	ACOT7	protein_coding	0.473345	0.783486	0.635967	6	6	98	chr1	6264269	6394391
ENSG00000143013.12	LMO4	protein_coding	0.473315	0.511619	0.635988	9	10	145	chr1	87328468	87348923
ENSG00000100603.13	SNW1	protein_coding	-0.473105	-0.373512	0.636138	13	13	105	chr14	77717599	77761207
ENSG00000222038.3	POTEJ	protein_coding	-0.473058	-0.688383	0.636172	12	12	412	chr2	130611481	130658091
ENSG00000145331.13	TRMT10A	protein_coding	0.472973	0.220543	0.636232	10	10	183	chr4	99546709	99564032
ENSG00000166529.14	ZSCAN21	protein_coding	-0.472793	-0.0345416	0.636361	10	10	244	chr7	100049774	100065038
ENSG00000114166.7	KAT2B	protein_coding	-0.472707	-0.174941	0.636422	8	8	194	chr3	20040023	20154404
ENSG00000175592.8	FOSL1	protein_coding	-0.472614	-7.38184	0.636488	2	2	52	chr11	65892049	65900573
ENSG00000067369.13	TP53BP1	protein_coding	-0.4726	-1.14984	0.636499	8	8	138	chr15	43403061	43510728
ENSG00000132330.16	SCLY	protein_coding	-0.472513	-1.06203	0.636561	2	2	188	chr2	238060889	238099413
ENSG00000174989.12	FBXW8	protein_coding	0.472444	0.128914	0.63661	19	20	195	chr12	116910956	117031148
ENSG00000146872.17	TLK2	protein_coding	0.472287	1.37763	0.636722	3	5	58	chr17	62458658	62613664
ENSG00000198821.10	CD247	protein_coding	0.472192	172.686	0.63679	1	1	544	chr1	167430640	167518610
ENSG00000157954.14	WIPI2	protein_coding	0.472169	0.500427	0.636806	11	11	153	chr7	5190188	5233826
ENSG00000100294.12	MCAT	protein_coding	0.471996	0.679389	0.636929	2	2	127	chr22	43132206	43143394
ENSG00000176393.10	RNPEP	protein_coding	-0.471743	-0.195298	0.637111	20	20	183	chr1	201982372	202006147
ENSG00000165714.10	BORCS5	protein_coding	0.471382	0.1026	0.637368	22	24	269	chr12	12357079	12469694
ENSG00000133392.17	MYH11	protein_coding	-0.471245	-82.1859	0.637466	2	3	49	chr16	15703172	15857033
ENSG00000153446.15	C16orf89	protein_coding	-0.471169	-0.364478	0.63752	9	9	135	chr16	5044122	5066110
ENSG00000160867.14	FGFR4	protein_coding	-0.471155	-19.6622	0.63753	1	1	168	chr5	177086886	177098144
ENSG00000176945.16	MUC20	protein_coding	-0.471152	-0.0324467	0.637532	21	23	655	chr3	195720882	195741123
ENSG00000020633.18	RUNX3	protein_coding	-0.470945	-2.347	0.63768	9	9	79	chr1	24899511	24965121
ENSG00000173918.14	C1QTNF1	protein_coding	0.470838	1.00417	0.637757	9	9	80	chr17	79022814	79049788
ENSG00000211959.2	IGHV4-39	IG_V_gene	0.470782	0.424023	0.637796	5	15	352	chr14	106421711	106422218
ENSG00000141337.12	ARSG	protein_coding	-0.470743	-0.432188	0.637824	16	16	153	chr17	68259182	68422731
ENSG00000121577.13	POPDC2	protein_coding	0.470628	0.0611997	0.637906	4	4	169	chr3	119636457	119665324
ENSG00000138207.13	RBP4	protein_coding	-0.47035	-0.752271	0.638105	2	2	131	chr10	93591687	93601744
ENSG00000137288.9	UQCC2	protein_coding	-0.470262	-0.440394	0.638168	22	24	267	chr6	33695349	33711727
ENSG00000131652.13	THOC6	protein_coding	0.469983	2.49774	0.638367	2	2	97	chr16	3024031	3027755
ENSG00000152253.8	SPC25	protein_coding	0.469687	0.179179	0.638578	11	11	267	chr2	168834132	168913371
ENSG00000108509.20	CAMTA2	protein_coding	0.469639	0.0537526	0.638613	24	25	256	chr17	4967992	4987652
ENSG00000162836.11	ACP6	protein_coding	0.469438	0.0753461	0.638756	9	11	497	chr1	147629652	147670496
ENSG00000143190.21	POU2F1	protein_coding	-0.469336	-3.09127	0.63883	3	3	82	chr1	167220829	167427345
ENSG00000198829.6	SUCNR1	protein_coding	0.469179	1.32911	0.638942	3	3	449	chr3	151873643	151884619
ENSG00000122779.17	TRIM24	protein_coding	-0.469089	-0.108273	0.639006	7	8	99	chr7	138460334	138589993
ENSG00000085719.12	CPNE3	protein_coding	-0.468881	-0.192131	0.639154	11	11	262	chr8	86514427	86561498
ENSG00000028116.16	VRK2	protein_coding	-0.468726	-0.502944	0.639265	14	14	206	chr2	57907651	58159920
ENSG00000141699.10	FAM134C	protein_coding	0.468629	1.06421	0.639335	5	5	97	chr17	42579513	42610623
ENSG00000132423.11	COQ3	protein_coding	-0.468503	-0.280046	0.639425	15	15	110	chr6	99369400	99394204
ENSG00000124570.17	SERPINB6	protein_coding	-0.468426	-6.05473	0.63948	1	1	176	chr6	2948159	2972165
ENSG00000102931.7	ARL2BP	protein_coding	0.468345	0.374581	0.639538	9	9	59	chr16	57245098	57253635
ENSG00000188290.10	HES4	protein_coding	0.468342	0.420526	0.63954	1	1	119	chr1	998962	1000172
ENSG00000230415.1	LINC01786	lincRNA	-0.468342	-13.8636	0.63954	1	1	88	chr1	1275223	1280420
ENSG00000186407.6	CD300E	protein_coding	-0.468291	-0.147078	0.639576	46	48	706	chr17	74609887	74623738
ENSG00000163347.5	CLDN1	protein_coding	0.468112	0.346785	0.639705	13	13	111	chr3	190305701	190322475
ENSG00000155545.19	MIER3	protein_coding	-0.46807	-1.47681	0.639735	7	7	75	chr5	56919602	56971675
ENSG00000162366.7	PDZK1IP1	protein_coding	0.467957	1.15113	0.639815	2	2	152	chr1	47183593	47191044
ENSG00000223356.1	RP11-66D17.5	antisense	-0.467825	-0.642	0.63991	1	1	117	chr1	156712212	156713174
ENSG00000100106.19	TRIOBP	protein_coding	0.467682	0.0830074	0.640012	14	14	251	chr22	37697004	37776556
ENSG00000234906.9	APOC2	protein_coding	0.467675	0.473237	0.640017	20	20	201	chr19	44945982	44949565
ENSG00000204815.9	TTC25	protein_coding	-0.46761	-0.399187	0.640063	10	10	96	chr17	41930635	41965651
ENSG00000198586.13	TLK1	protein_coding	-0.467548	-1.07301	0.640108	9	9	92	chr2	170990823	171231314
ENSG00000226243.1	RPL37AP1	processed_pseudogene	0.467504	0.326155	0.640139	7	7	92	chr20	44466564	44466842
ENSG00000069998.12	HDHD5	protein_coding	0.467416	0.385562	0.640202	14	15	147	chr22	17137511	17165287
ENSG00000141756.18	FKBP10	protein_coding	-0.467409	-0.476233	0.640207	13	13	177	chr17	41812680	41823217
ENSG00000198522.13	GPN1	protein_coding	0.467207	0.409132	0.640352	9	9	151	chr2	27628247	27651508
ENSG00000186889.9	TMEM17	protein_coding	0.467079	1.18602	0.640444	2	2	237	chr2	62500221	62506341
ENSG00000142871.16	CYR61	protein_coding	-0.467039	-1.02529	0.640472	3	3	52	chr1	85580761	85583962
ENSG00000158428.3	CATIP	protein_coding	-0.467	-0.465106	0.6405	1	1	469	chr2	218356856	218368099
ENSG00000179921.14	GPBAR1	protein_coding	0.467	3.08114	0.6405	1	1	94	chr2	218259496	218263859
ENSG00000139266.5	2020-03-09	protein_coding	0.466961	0.880047	0.640527	11	11	131	chr12	57755098	57760407
ENSG00000072832.14	CRMP1	protein_coding	-0.466902	-0.296215	0.64057	1	1	225	chr4	5748084	5893058
ENSG00000034677.12	RNF19A	protein_coding	-0.46685	-0.797605	0.640607	10	10	166	chr8	100257060	100336218
ENSG00000160856.20	FCRL3	protein_coding	0.466794	0.0981031	0.640647	10	11	351	chr1	157674321	157700857
ENSG00000213557.4	RP11-240E2.2	processed_pseudogene	0.466595	1.76706	0.64079	3	4	74	chr9	108040213	108040592
ENSG00000104946.12	TBC1D17	protein_coding	0.466555	0.347189	0.640818	5	5	120	chr19	49877425	49888749
ENSG00000196141.13	SPATS2L	protein_coding	0.466501	0.13545	0.640857	12	12	167	chr2	200305881	200482263
ENSG00000099769.5	IGFALS	protein_coding	0.466413	29.4549	0.64092	1	1	134	chr16	1790413	1794971
ENSG00000147316.12	MCPH1	protein_coding	-0.466413	-0.754323	0.64092	1	1	157	chr8	6406592	6648504
ENSG00000211967.3	IGHV3-53	IG_V_gene	0.466375	0.620348	0.640947	5	7	239	chr14	106592676	106593347
ENSG00000151914.19	DST	protein_coding	-0.466247	-0.450351	0.641039	11	11	124	chr6	56457987	56954628
ENSG00000203709.11	C1orf132	lincRNA	-0.465936	-1.34918	0.641261	5	5	64	chr1	207801518	207879096
ENSG00000100462.15	PRMT5	protein_coding	0.465921	0.113638	0.641272	9	11	150	chr14	22920511	22929585
ENSG00000139641.12	ESYT1	protein_coding	-0.46579	-0.848993	0.641366	3	3	59	chr12	56118250	56144671
ENSG00000200259.1	SNORD35A	snoRNA	-0.465242	-0.247928	0.641758	18	18	443	chr19	49491175	49491260
ENSG00000248980.1	RP11-87F15.2	antisense	0.464878	0.17887	0.642019	29	32	522	chr4	176308268	176320458
ENSG00000172216.5	CEBPB	protein_coding	-0.46486	-0.800552	0.642032	8	8	106	chr20	50190734	50192689
ENSG00000001461.16	NIPAL3	protein_coding	0.464798	0.412272	0.642076	19	19	204	chr1	24415794	24472976
ENSG00000110321.16	EIF4G2	protein_coding	-0.464791	-2.1133	0.642081	6	6	108	chr11	10797050	10809110
ENSG00000171056.7	SOX7	protein_coding	0.46476	1.0015	0.642104	9	9	84	chr8	10723768	10730512
ENSG00000221962.5	TMEM14EP	transcribed_processed_pseudogene	-0.464737	-2.01943	0.64212	1	1	343	chr3	152339695	152340990
ENSG00000185591.9	SP1	protein_coding	-0.464667	-0.239027	0.64217	22	22	171	chr12	53380176	53416446
ENSG00000001036.13	FUCA2	protein_coding	-0.464343	-0.465162	0.642402	8	8	138	chr6	143494811	143511690
ENSG00000125266.6	EFNB2	protein_coding	0.464304	0.741045	0.64243	4	5	75	chr13	106489731	106535114
ENSG00000172115.8	CYCS	protein_coding	-0.46421	-4.9291	0.642497	3	3	44	chr7	25120091	25125361
ENSG00000183763.8	TRAIP	protein_coding	-0.464101	-3.09094	0.642575	3	3	60	chr3	49828599	49856574
ENSG00000261221.3	ZNF865	protein_coding	0.4641	0.6678	0.642576	4	5	99	chr19	55605405	55617269
ENSG00000178623.11	GPR35	protein_coding	0.464041	0.119591	0.642618	7	8	407	chr2	240605431	240631259
ENSG00000162399.6	BSND	protein_coding	0.464	0.871054	0.642648	7	7	173	chr1	54998933	55010883
ENSG00000177697.17	CD151	protein_coding	-0.463815	-0.0213309	0.64278	29	29	344	chr11	832843	839831
ENSG00000137941.16	TTLL7	protein_coding	0.46375	0.257805	0.642827	8	8	79	chr1	83865028	83999150
ENSG00000172771.11	EFCAB12	protein_coding	-0.463683	-0.0773313	0.642875	19	19	456	chr3	129401321	129428651
ENSG00000163539.16	CLASP2	protein_coding	0.463648	0.775157	0.6429	5	5	58	chr3	33496245	33718356
ENSG00000219470.1	RP3-337H4.6	processed_pseudogene	0.463355	18.2715	0.64311	1	1	43	chr6	43538822	43539703
ENSG00000120937.8	NPPB	protein_coding	-0.46321	-0.308617	0.643214	2	6	75	chr1	11857464	11858931
ENSG00000153560.11	UBP1	protein_coding	0.463134	0.820444	0.643268	7	7	117	chr3	33388336	33441371
ENSG00000104142.10	VPS18	protein_coding	0.46296	2.55687	0.643393	6	7	76	chr15	40894430	40903975
ENSG00000145191.12	EIF2B5	protein_coding	0.462852	1.23377	0.643471	10	10	76	chr3	184135264	184145310
ENSG00000179855.5	GIPC3	protein_coding	-0.462797	-0.36998	0.64351	20	23	213	chr19	3585553	3593541
ENSG00000100554.11	ATP6V1D	protein_coding	-0.462692	-0.15822	0.643585	10	10	185	chr14	67294371	67360265
ENSG00000185480.11	PARPBP	protein_coding	-0.462665	-0.328772	0.643605	8	8	82	chr12	102120185	102197520
ENSG00000081237.18	PTPRC	protein_coding	0.462454	1.40048	0.643756	15	15	532	chr1	198638671	198757283
ENSG00000183801.7	OLFML1	protein_coding	0.462412	0.476866	0.643786	5	5	77	chr11	7485388	7511377
ENSG00000179115.10	FARSA	protein_coding	0.46231	0.139973	0.643859	6	6	138	chr19	12922479	12934037
ENSG00000224397.5	SMIM25	lincRNA	0.462169	0.507183	0.64396	13	13	198	chr20	50267486	50279795
ENSG00000171953.15	ATPAF2	protein_coding	-0.462066	-0.0764784	0.644034	20	22	191	chr17	17977409	18039209
ENSG00000231205.11	ZNF826P	transcribed_unprocessed_pseudogene	0.461816	0.191271	0.644213	9	9	187	chr19	20340269	20424969
ENSG00000123411.14	IKZF4	protein_coding	0.461678	0.441898	0.644313	11	11	129	chr12	56007659	56038435
ENSG00000247796.2	CTD-2366F13.1	antisense	0.461569	0.122833	0.64439	4	4	267	chr5	53109842	53115126
ENSG00000225733.5	FGD5-AS1	antisense	0.461421	0.51384	0.644496	18	18	164	chr3	14920347	14948424
ENSG00000134905.16	CARS2	protein_coding	-0.461231	-0.114738	0.644633	21	21	309	chr13	110641417	110713603
ENSG00000166704.11	ZNF606	protein_coding	-0.4611	-0.174707	0.644727	13	14	168	chr19	57977053	58003349
ENSG00000177943.13	MAMDC4	protein_coding	-0.461001	-1.03029	0.644798	6	9	104	chr9	136850943	136860799
ENSG00000116906.11	GNPAT	protein_coding	0.460944	1.10862	0.644839	13	14	202	chr1	231241207	231277973
ENSG00000107581.12	EIF3A	protein_coding	-0.4608	-1.1655	0.644942	8	8	76	chr10	119033670	119080823
ENSG00000065600.12	TMEM206	protein_coding	0.460789	0.0949574	0.64495	14	16	215	chr1	212363931	212414901
ENSG00000182199.10	SHMT2	protein_coding	-0.46078	-0.387452	0.644956	8	8	63	chr12	57229327	57234935
ENSG00000138376.10	BARD1	protein_coding	-0.460706	-0.0451096	0.64501	35	35	305	chr2	214725646	214809711
ENSG00000117091.9	CD48	protein_coding	0.460527	0.553719	0.645138	27	27	598	chr1	160678746	160711851
ENSG00000060749.14	QSER1	protein_coding	-0.460276	-0.191061	0.645318	12	12	107	chr11	32893178	32993316
ENSG00000165092.12	ALDH1A1	protein_coding	0.460102	0.320887	0.645443	6	6	78	chr9	72900662	73080442
ENSG00000173894.10	CBX2	protein_coding	0.459892	0.197753	0.645594	19	20	131	chr17	79778132	79787983
ENSG00000089094.18	KDM2B	protein_coding	0.45988	0.562437	0.645602	12	12	148	chr12	121429097	121581015
ENSG00000137628.16	DDX60	protein_coding	0.459751	1.41091	0.645695	7	7	82	chr4	168216293	168318807
ENSG00000008405.11	CRY1	protein_coding	0.459588	0.541825	0.645812	7	7	110	chr12	106991364	107093829
ENSG00000171777.15	RASGRP4	protein_coding	-0.459545	-2.89694	0.645843	7	7	476	chr19	38409055	38426305
ENSG00000143797.11	MBOAT2	protein_coding	0.459395	3.24472	0.645951	8	9	132	chr2	8852690	9003813
ENSG00000143398.19	PIP5K1A	protein_coding	0.459319	0.428767	0.646005	11	11	146	chr1	151197949	151249536
ENSG00000119636.15	BBOF1	protein_coding	0.459312	0.257105	0.64601	1	1	170	chr14	74019353	74082863
ENSG00000214435.7	AS3MT	protein_coding	0.4592	0.0341164	0.646091	8	8	325	chr10	102869516	102901899
ENSG00000177352.9	CCDC71	protein_coding	-0.459064	-0.254664	0.646188	7	7	95	chr3	49162535	49166321
ENSG00000110700.6	RPS13	protein_coding	-0.458653	-0.254811	0.646483	18	18	164	chr11	17074389	17077787
ENSG00000128908.15	INO80	protein_coding	-0.458621	-1.22676	0.646506	7	7	70	chr15	40978880	41116354
ENSG00000121892.14	PDS5A	protein_coding	0.458501	8.72635	0.646592	2	2	100	chr4	39822863	39977956
ENSG00000249684.5	RP11-423H2.3	antisense	-0.458373	-0.317637	0.646685	9	10	274	chr5	177950335	177963960
ENSG00000110002.15	VWA5A	protein_coding	0.45827	0.828711	0.646758	10	10	215	chr11	124115362	124147721
ENSG00000113389.15	NPR3	protein_coding	-0.458243	-0.161447	0.646778	46	50	654	chr5	32689070	32791724
ENSG00000157637.12	SLC38A10	protein_coding	-0.458077	-0.151823	0.646897	31	36	310	chr17	81245000	81295547
ENSG00000146776.14	ATXN7L1	protein_coding	0.45797	0.472815	0.646974	12	12	93	chr7	105605067	105876604
ENSG00000198648.10	STK39	protein_coding	-0.457879	-0.794582	0.647039	6	6	88	chr2	167954020	168248141
ENSG00000138794.9	CASP6	protein_coding	-0.457836	-0.750199	0.64707	1	1	93	chr4	109688622	109703583
ENSG00000204308.7	RNF5	protein_coding	-0.457778	-0.168504	0.647112	30	30	356	chr6	32178354	32180793
ENSG00000077092.18	RARB	protein_coding	-0.457759	-0.256206	0.647126	8	8	94	chr3	25174332	25597932
ENSG00000128881.16	TTBK2	protein_coding	-0.457471	-0.172189	0.647332	13	13	107	chr15	42738734	42920809
ENSG00000085999.11	RAD54L	protein_coding	-0.457471	-0.283295	0.647333	16	16	138	chr1	46247688	46278473
ENSG00000118046.14	STK11	protein_coding	0.457064	0.499416	0.647625	13	16	121	chr19	1177558	1228435
ENSG00000171517.5	LPAR3	protein_coding	-0.456744	-0.0399612	0.647855	23	23	423	chr1	84811602	84893213
ENSG00000159335.15	PTMS	protein_coding	0.456515	0.569805	0.64802	1	1	86	chr12	6765516	6770952
ENSG00000158516.11	CPA2	protein_coding	-0.456459	-1.00909	0.64806	1	1	93	chr7	130266827	130289798
ENSG00000130193.7	THEM6	protein_coding	-0.456456	-0.185254	0.648062	3	3	254	chr8	142727203	142736927
ENSG00000248896.2	CTD-2135J3.3	antisense	-0.456308	-1.05144	0.648169	4	4	660	chr8	10729314	10771392
ENSG00000111145.7	ELK3	protein_coding	-0.456142	-3.03714	0.648288	3	3	107	chr12	96194382	96269835
ENSG00000007923.15	DNAJC11	protein_coding	0.455507	0.896831	0.648744	7	8	75	chr1	6634168	6701924
ENSG00000140319.10	SRP14	protein_coding	0.455388	1.17099	0.64883	1	1	131	chr15	40035739	40039188
ENSG00000256812.1	CAPNS2	protein_coding	-0.455171	-0.141726	0.648986	32	32	486	chr16	55566672	55567687
ENSG00000183808.11	RBM12B	protein_coding	-0.455095	-0.775199	0.649041	7	7	102	chr8	93729356	93741017
ENSG00000084652.15	TXLNA	protein_coding	-0.45506	-1.63186	0.649066	3	3	64	chr1	32179686	32198285
ENSG00000118246.13	FASTKD2	protein_coding	-0.455015	-0.780643	0.649098	2	2	58	chr2	206765357	206792509
ENSG00000189127.7	ANKRD34B	protein_coding	-0.454987	-0.217781	0.649118	18	18	228	chr5	80556755	80570488
ENSG00000245205.3	EEF1A1P4	processed_pseudogene	0.454966	0.280834	0.649134	6	6	73	chr12	19456244	19457648
ENSG00000110583.12	NAA40	protein_coding	-0.454927	-0.614838	0.649162	2	2	99	chr11	63938994	63957328
ENSG00000115295.19	CLIP4	protein_coding	0.454542	0.459729	0.649439	14	14	161	chr2	29097705	29189643
ENSG00000134548.9	SPX	protein_coding	0.45429	0.084158	0.64962	14	14	152	chr12	21526307	21537377
ENSG00000065183.15	WDR3	protein_coding	-0.454176	-0.334936	0.649702	16	16	169	chr1	117929720	117966542
ENSG00000142396.10	ERVK3-1	protein_coding	-0.454166	-0.136923	0.64971	13	13	218	chr19	58305319	58315663
ENSG00000159251.6	ACTC1	protein_coding	0.454142	0.702841	0.649727	7	7	106	chr15	34788096	34796139
ENSG00000150337.13	FCGR1A	protein_coding	-0.454141	-0.513085	0.649727	10	11	337	chr1	149782671	149792518
ENSG00000166073.10	GPR176	protein_coding	-0.453844	-0.243772	0.649941	4	4	69	chr15	39799032	39920892
ENSG00000105205.6	CLC	protein_coding	0.45368	0.880402	0.650059	11	11	254	chr19	39731250	39738028
ENSG00000244879.6	GABPB1-AS1	antisense	0.453666	0.0119502	0.650069	7	7	418	chr15	50354959	50372202
ENSG00000118514.13	ALDH8A1	protein_coding	0.453557	0.0246513	0.650148	8	9	251	chr6	134917390	134950122
ENSG00000007376.7	RPUSD1	protein_coding	-0.453281	-1.07144	0.650347	3	4	96	chr16	784974	788397
ENSG00000115761.15	NOL10	protein_coding	-0.453239	-0.256781	0.650377	20	21	180	chr2	10570766	10689987
ENSG00000147689.16	FAM83A	protein_coding	0.453199	0.291031	0.650405	18	18	236	chr8	123178960	123210079
ENSG00000160124.9	CCDC58	protein_coding	-0.453191	-0.0886762	0.650411	14	14	142	chr3	122359591	122383231
ENSG00000217078.1	RP1-13D10.3	processed_pseudogene	0.453165	0.145022	0.65043	26	26	372	chr6	16163377	16163762
ENSG00000081791.8	KIAA0141	protein_coding	-0.453022	-0.191799	0.650533	11	11	166	chr5	141923808	141942047
ENSG00000185596.16	WASH3P	transcribed_unprocessed_pseudogene	-0.452972	-0.0344093	0.650569	17	19	327	chr15	101961603	101976543
ENSG00000088256.8	GNA11	protein_coding	-0.452714	-0.859909	0.650755	10	12	119	chr19	3094410	3124004
ENSG00000115414.18	FN1	protein_coding	-0.452626	-0.234407	0.650818	12	12	115	chr2	215360440	215436172
ENSG00000160271.14	RALGDS	protein_coding	-0.452609	-24.0844	0.65083	1	1	163	chr9	133097720	133149334
ENSG00000159842.14	ABR	protein_coding	-0.452604	-0.607036	0.650834	17	17	182	chr17	1003518	1229021
ENSG00000198795.10	ZNF521	protein_coding	-0.452519	-0.386285	0.650895	18	18	610	chr18	25061926	25352190
ENSG00000225489.6	RP11-390F4.3	lincRNA	-0.452457	-0.0371983	0.65094	57	57	560	chr9	6716495	6727438
ENSG00000066027.11	PPP2R5A	protein_coding	0.452192	0.0840118	0.651131	12	13	192	chr1	212285537	212361863
ENSG00000173933.19	RBM4	protein_coding	-0.452125	-0.610348	0.651179	6	6	89	chr11	66638617	66666682
ENSG00000261222.2	CTD-2006K23.1	lincRNA	-0.452089	-0.0206543	0.651205	29	31	426	chr17	74599840	74607229
ENSG00000103043.14	VAC14	protein_coding	-0.452084	-0.779895	0.651208	8	8	78	chr16	70687439	70801161
ENSG00000156172.5	C8orf37	protein_coding	0.451784	0.079511	0.651425	30	30	245	chr8	95244919	95269201
ENSG00000158417.10	EIF5B	protein_coding	-0.451725	-0.538861	0.651467	3	3	83	chr2	99337353	99401326
ENSG00000143033.17	MTF2	protein_coding	-0.45166	-2.63251	0.651514	4	4	48	chr1	93079235	93139081
ENSG00000213590.2	RP11-229P13.2	processed_pseudogene	0.451653	0.48107	0.651519	4	5	95	chr9	136935840	136937161
ENSG00000133597.10	ADCK2	protein_coding	-0.451379	-0.0482367	0.651717	12	12	135	chr7	140673153	140696261
ENSG00000148158.16	SNX30	protein_coding	-0.451214	-0.231156	0.651836	16	17	159	chr9	112750838	112881671
ENSG00000162599.15	NFIA	protein_coding	0.451155	0.248399	0.651878	35	36	654	chr1	60865259	61462793
ENSG00000164105.3	SAP30	protein_coding	-0.450847	-0.241651	0.6521	6	6	80	chr4	173369969	173377532
ENSG00000163597.14	SNHG16	processed_transcript	0.450805	0.0279337	0.65213	1	1	272	chr17	76557766	76565348
ENSG00000175485.2	OR52W1	protein_coding	0.450648	0.0687624	0.652243	17	18	31	chr11	6199146	6200259
ENSG00000161509.13	GRIN2C	protein_coding	-0.450596	-2.59402	0.652281	5	5	151	chr17	74842023	74861504
ENSG00000155093.17	PTPRN2	protein_coding	-0.45052	-0.247044	0.652336	11	12	215	chr7	157539056	158587788
ENSG00000163710.7	PCOLCE2	protein_coding	-0.450276	-0.256765	0.652512	3	3	170	chr3	142815922	142889203
ENSG00000115652.14	UXS1	protein_coding	0.450271	0.372712	0.652515	14	14	156	chr2	106093303	106194339
ENSG00000170421.12	KRT8	protein_coding	-0.450084	-0.382305	0.65265	1	1	97	chr12	52897187	52949920
ENSG00000189045.13	ANKDD1B	protein_coding	0.450053	0.191457	0.652672	10	11	176	chr5	75611459	75671846
ENSG00000167468.16	GPX4	protein_coding	0.450031	0.133759	0.652688	33	39	333	chr19	1103926	1106790
ENSG00000179299.16	NSUN7	protein_coding	0.449908	0.118802	0.652777	23	24	475	chr4	40749897	40809985
ENSG00000146757.13	ZNF92	protein_coding	-0.449723	-0.272552	0.65291	8	8	138	chr7	65373799	65401135
ENSG00000136824.18	SMC2	protein_coding	0.449683	0.141343	0.652939	2	2	213	chr9	104094260	104141417
ENSG00000198618.5	PPIAP22	processed_pseudogene	0.449645	0.917742	0.652966	7	7	89	chr21	18857779	18858276
ENSG00000176155.18	CCDC57	protein_coding	-0.449571	-0.0251047	0.65302	1	1	311	chr17	82101460	82212830
ENSG00000187566.5	NHLRC1	protein_coding	-0.449561	-0.294179	0.653027	8	8	80	chr6	18120440	18122687
ENSG00000087470.17	DNM1L	protein_coding	-0.449513	-0.552016	0.653062	10	10	105	chr12	32679200	32745650
ENSG00000171865.9	RNASEH1	protein_coding	-0.449491	-0.84581	0.653078	7	7	85	chr2	3544793	3558616
ENSG00000166484.19	MAPK7	protein_coding	-0.449431	-5.0015	0.653121	3	4	76	chr17	19377721	19383544
ENSG00000211642.3	IGLV10-54	IG_V_gene	-0.449405	-0.0231581	0.65314	8	9	316	chr22	22038643	22215270
ENSG00000225880.5	LINC00115	lincRNA	-0.449404	-0.628591	0.65314	1	3	221	chr1	826206	827522
ENSG00000230092.7	RP11-206L10.8	transcribed_unprocessed_pseudogene	-0.449404	-0.638116	0.65314	1	1	173	chr1	800879	817712
ENSG00000185100.10	ADSSL1	protein_coding	-0.449337	-0.509282	0.653189	2	2	193	chr14	104724186	104747310
ENSG00000180228.12	PRKRA	protein_coding	-0.449312	-2.18548	0.653207	4	4	76	chr2	178431414	178451512
ENSG00000174606.13	ANGEL2	protein_coding	0.449218	0.116143	0.653274	23	23	289	chr1	212992182	213015826
ENSG00000126233.1	SLURP1	protein_coding	0.449204	0.4987	0.653285	2	2	583	chr8	142740944	142742411
ENSG00000228150.1	RP11-84A14.4	sense_intronic	-0.44919	-8.29102	0.653295	2	2	523	chr1	9942923	9949974
ENSG00000119986.6	AVPI1	protein_coding	0.449034	0.855755	0.653407	8	10	92	chr10	97677424	97687323
ENSG00000142686.7	C1orf216	protein_coding	-0.448842	-0.234276	0.653546	9	9	120	chr1	35713875	35719472
ENSG00000084774.13	CAD	protein_coding	-0.448817	-0.200731	0.653564	15	15	184	chr2	27217390	27243943
ENSG00000110063.8	DCPS	protein_coding	-0.448629	-0.266627	0.6537	20	21	151	chr11	126303752	126345749
ENSG00000115204.14	MPV17	protein_coding	0.448616	0.603944	0.653709	4	4	62	chr2	27309492	27325680
ENSG00000064102.14	INTS13	protein_coding	-0.448337	-0.301659	0.65391	1	1	91	chr12	26905181	26938326
ENSG00000163666.8	HESX1	protein_coding	0.448316	1.01521	0.653925	2	2	73	chr3	57197843	57226521
ENSG00000113407.13	TARS	protein_coding	0.448261	0.927006	0.653965	12	12	163	chr5	33440696	33469539
ENSG00000167799.9	NUDT8	protein_coding	-0.44823	-0.405954	0.653987	11	11	240	chr11	67627938	67629930
ENSG00000259768.5	RP5-991G20.1	antisense	-0.448108	-4.08065	0.654076	4	4	86	chr16	72665170	72791624
ENSG00000094880.10	CDC23	protein_coding	0.448074	2.94655	0.6541	1	1	72	chr5	138187648	138213343
ENSG00000072756.16	TRNT1	protein_coding	0.447925	3.34884	0.654207	3	3	215	chr3	3126916	3150879
ENSG00000218510.6	LINC00339	lincRNA	0.447711	0.0271833	0.654361	7	7	411	chr1	22024531	22031225
ENSG00000213149.3	CNN2P9	processed_pseudogene	-0.447522	-0.458364	0.654498	2	2	482	chr6	110858239	110859147
ENSG00000131401.11	NAPSB	transcribed_unprocessed_pseudogene	-0.447425	-0.0225025	0.654568	31	32	529	chr19	50333800	50344761
ENSG00000143742.12	SRP9	protein_coding	-0.447396	-1.89605	0.654589	10	10	101	chr1	225777813	225790466
ENSG00000230709.1	AC104024.1	lincRNA	0.447218	1.33036	0.654718	2	2	147	chr17	16975999	16981353
ENSG00000107819.13	SFXN3	protein_coding	-0.447008	-0.199531	0.65487	12	12	199	chr10	101031234	101041244
