## Supplementary Data 1-8 for "Hematopoietic mosaic chromosomal alterations and risk for infection among 767,891 individuals without blood cancer" (part 2 of 2)

### Sheet: S.Data4 (continued)
Supplementary Data 4: Transcriptome-wide association using GTEXv8-whole blood (N=670)
ENSG00000181523.12	SGSH	protein_coding	-0.446993	-0.19884	0.65488	2	2	271	chr17	80206716	80220923
ENSG00000149679.11	CABLES2	protein_coding	0.446992	1.34648	0.654881	3	3	308	chr20	62388632	62407285
ENSG00000211692.1	TRGJP1	TR_J_gene	-0.44699	-0.0981618	0.654882	15	18	36	chr7	38276259	38276318
ENSG00000110756.17	HPS5	protein_coding	-0.446724	-1.52816	0.655074	2	2	163	chr11	18278668	18322198
ENSG00000118689.14	FOXO3	protein_coding	-0.446585	-1.05542	0.655175	4	5	64	chr6	108559835	108684774
ENSG00000264695.1	RP11-178F10.2	lincRNA	0.446559	0.0275147	0.655193	14	15	23	chr18	24489375	24491080
ENSG00000164074.14	ABHD18	protein_coding	0.446556	1.34672	0.655196	2	3	122	chr4	127965306	128039711
ENSG00000102471.13	NDFIP2	protein_coding	0.446436	0.857543	0.655282	5	5	72	chr13	79481124	79556075
ENSG00000117525.13	F3	protein_coding	-0.446205	-0.584222	0.655449	2	2	119	chr1	94529225	94541800
ENSG00000165152.8	TMEM246	protein_coding	-0.446103	-0.134715	0.655523	22	22	504	chr9	101473171	101533537
ENSG00000205181.5	LINC00654	lincRNA	0.446083	0.213943	0.655537	9	9	259	chr20	5496067	5504613
ENSG00000146859.6	TMEM140	protein_coding	-0.445974	-2.83893	0.655616	3	3	79	chr7	135148072	135166215
ENSG00000183576.12	SETD3	protein_coding	0.445971	0.318763	0.655618	5	5	120	chr14	99397746	99480889
ENSG00000111348.8	ARHGDIB	protein_coding	0.445896	0.569885	0.655672	14	15	184	chr12	14942017	14961728
ENSG00000224376.1	AC017104.6	processed_transcript	0.445884	0.489956	0.655681	3	3	495	chr2	231388976	231394991
ENSG00000089009.15	RPL6	protein_coding	0.445838	8.26462	0.655715	2	2	48	chr12	112405199	112418838
ENSG00000140525.17	FANCI	protein_coding	-0.445707	-1.3482	0.655809	8	8	96	chr15	89243949	89317261
ENSG00000142459.8	EVI5L	protein_coding	0.44561	1.9133	0.655879	4	6	167	chr19	7830233	7864976
ENSG00000185869.14	ZNF829	protein_coding	0.445423	3.61457	0.656014	2	2	105	chr19	36888124	36916291
ENSG00000179119.14	SPTY2D1	protein_coding	-0.445345	-1.627	0.656071	6	6	108	chr11	18606401	18634791
ENSG00000162706.12	CADM3	protein_coding	-0.445251	-0.599382	0.656138	6	6	69	chr1	159171609	159203313
ENSG00000147586.9	MRPS28	protein_coding	-0.444985	-0.494446	0.656331	8	8	115	chr8	79918717	80030289
ENSG00000162642.13	C1orf52	protein_coding	0.44491	0.373033	0.656385	15	16	129	chr1	85249953	85259672
ENSG00000184106.8	TREML3P	transcribed_unprocessed_pseudogene	-0.444895	-0.14164	0.656395	13	13	224	chr6	41208713	41217947
ENSG00000197057.9	DTHD1	protein_coding	-0.44485	-0.419987	0.656428	20	21	523	chr4	36281622	36345756
ENSG00000174109.4	C16orf91	protein_coding	0.444598	4.06998	0.65661	1	1	72	chr16	1419744	1420800
ENSG00000089692.8	LAG3	protein_coding	-0.444446	-1.70126	0.65672	1	1	73	chr12	6772519	6778453
ENSG00000140090.17	SLC24A4	protein_coding	0.444388	0.103857	0.656762	37	37	654	chr14	92322581	92501483
ENSG00000214135.8	AC024560.3	transcribed_unprocessed_pseudogene	-0.444213	-0.0756961	0.656888	18	19	262	chr3	197578213	197627906
ENSG00000100564.8	PIGH	protein_coding	0.444194	0.174726	0.656903	10	10	184	chr14	67581955	67600287
ENSG00000229638.1	RPL4P4	processed_pseudogene	-0.444186	-1.91374	0.656908	7	7	93	chr3	185417495	185418778
ENSG00000064115.10	TM7SF3	protein_coding	0.444012	-0.0454152	0.657034	42	43	333	chr12	26973195	27014434
ENSG00000196116.7	TDRD7	protein_coding	-0.44398	-1.18853	0.657057	3	3	117	chr9	97411950	97496125
ENSG00000166147.13	FBN1	protein_coding	0.443975	0.571	0.65706	8	8	84	chr15	48408306	48645849
ENSG00000204624.7	DISP3	protein_coding	0.443849	0.116752	0.657152	36	39	470	chr1	11479166	11537584
ENSG00000167565.12	SERTAD3	protein_coding	-0.443814	-0.148963	0.657177	2	2	157	chr19	40440844	40444705
ENSG00000130724.8	CHMP2A	protein_coding	0.443484	5.451	0.657416	6	6	92	chr19	58551566	58555124
ENSG00000121594.11	CD80	protein_coding	-0.443321	-0.379605	0.657534	22	22	380	chr3	119524293	119559602
ENSG00000167634.12	NLRP7	protein_coding	-0.443255	-1.04897	0.657582	3	5	166	chr19	54923509	54966312
ENSG00000125445.10	MRPS7	protein_coding	-0.443236	-0.0619981	0.657595	8	8	333	chr17	75261674	75266373
ENSG00000180398.11	MCFD2	protein_coding	0.443226	0.151183	0.657602	29	29	304	chr2	46901870	46941855
ENSG00000214544.7	GTF2IRD2P1	transcribed_unprocessed_pseudogene	0.44306	0.142511	0.657722	9	10	93	chr7	73242869	73280119
ENSG00000159674.11	SPON2	protein_coding	-0.442875	-1.04311	0.657856	14	14	148	chr4	1166932	1208962
ENSG00000147536.11	GINS4	protein_coding	-0.442559	-1.55573	0.658085	2	2	117	chr8	41529206	41545046
ENSG00000227417.3	RP11-397P13.6	processed_pseudogene	0.442355	1.93389	0.658232	3	3	61	chr1	203805621	203806263
ENSG00000181467.4	RAP2B	protein_coding	-0.44211	-1.34386	0.65841	8	8	99	chr3	153162270	153170620
ENSG00000096968.13	JAK2	protein_coding	-0.442042	-0.451665	0.658459	12	12	121	chr9	4984390	5128183
ENSG00000121270.15	ABCC11	protein_coding	0.442031	0.405427	0.658467	6	6	282	chr16	48166910	48247568
ENSG00000130338.12	TULP4	protein_coding	0.441942	0.118972	0.658531	18	18	185	chr6	158232236	158511828
ENSG00000121570.12	DPPA4	protein_coding	0.441847	0.953389	0.6586	1	1	128	chr3	109326141	109337572
ENSG00000214110.3	LDHAP4	processed_pseudogene	0.441813	0.622335	0.658624	2	2	156	chr9	14921337	14922334
ENSG00000088002.11	SULT2B1	protein_coding	-0.441807	-0.073886	0.658629	27	27	213	chr19	48552075	48599425
ENSG00000224728.1	IMPDH1P8	processed_pseudogene	0.441441	0.208977	0.658894	12	12	115	chr3	15878047	15879571
ENSG00000133193.12	FAM104A	protein_coding	-0.441368	-0.985078	0.658947	9	9	70	chr17	73207353	73236753
ENSG00000086589.11	RBM22	protein_coding	-0.441261	-2.76486	0.659024	2	2	75	chr5	150690794	150701107
ENSG00000196365.11	LONP1	protein_coding	0.441151	0.092714	0.659104	30	31	331	chr19	5691834	5720572
ENSG00000146192.14	FGD2	protein_coding	0.44107	0.0919539	0.659162	30	30	488	chr6	37005647	37029070
ENSG00000055332.16	EIF2AK2	protein_coding	-0.440861	-0.381596	0.659314	6	6	87	chr2	37099210	37157065
ENSG00000154743.17	TSEN2	protein_coding	0.440782	0.0433586	0.659371	33	33	293	chr3	12484432	12539620
ENSG00000101323.4	HAO1	protein_coding	0.44069	0.0541605	0.659437	18	18	101	chr20	7882981	7940474
ENSG00000197165.10	SULT1A2	protein_coding	-0.440669	-0.0103454	0.659453	7	7	260	chr16	28591943	28597109
ENSG00000110011.13	DNAJC4	protein_coding	-0.440613	-0.3571	0.659493	5	5	133	chr11	64230278	64234281
ENSG00000127328.21	RAB3IP	protein_coding	-0.440442	-0.0700205	0.659617	30	30	266	chr12	69738681	69823204
ENSG00000204219.9	TCEA3	protein_coding	-0.44043	-0.111602	0.659626	16	16	176	chr1	23381061	23424740
ENSG00000133302.12	SLF1	protein_coding	-0.440311	-1.57557	0.659712	5	5	87	chr5	94618347	94739436
ENSG00000135346.8	CGA	protein_coding	0.44012	3.50695	0.65985	1	1	85	chr6	87085498	87095406
ENSG00000127311.9	HELB	protein_coding	0.439958	0.030772	0.659967	2	2	291	chr12	66302545	66347645
ENSG00000118197.13	DDX59	protein_coding	0.439736	0.130174	0.660128	22	22	326	chr1	200623896	200669969
ENSG00000163013.11	FBXO41	protein_coding	0.439731	0.7948	0.660132	3	3	116	chr2	73254682	73284431
ENSG00000241839.9	PLEKHO2	protein_coding	-0.439695	-0.166683	0.660158	13	13	149	chr15	64841883	64868007
ENSG00000173334.3	TRIB1	protein_coding	0.439354	0.443641	0.660405	10	10	80	chr8	125430321	125438405
ENSG00000214203.4	RPS4XP1	processed_pseudogene	-0.439342	-0.225478	0.660414	25	25	443	chr12	100009052	100009838
ENSG00000165434.7	PGM2L1	protein_coding	0.439301	0.232122	0.660444	3	3	140	chr11	74330318	74398473
ENSG00000171055.14	FEZ2	protein_coding	-0.439259	-0.106635	0.660474	17	17	200	chr2	36531805	36646087
ENSG00000117569.18	PTBP2	protein_coding	0.439245	0.305595	0.660484	16	17	252	chr1	96721665	96823738
ENSG00000108309.13	RUNDC3A	protein_coding	-0.439127	-0.709176	0.66057	6	6	79	chr17	44308559	44318671
ENSG00000070413.19	DGCR2	protein_coding	0.438874	1.8867	0.660753	3	3	283	chr22	19036282	19122454
ENSG00000123485.11	HJURP	protein_coding	0.438851	1.6266	0.660769	2	2	598	chr2	233833416	233854566
ENSG00000134668.12	SPOCD1	protein_coding	0.438746	0.270965	0.660846	10	10	404	chr1	31790422	31816051
ENSG00000228634.1	RP4-534N18.2	lincRNA	0.43849	0.489538	0.661031	9	9	180	chr1	31933020	31933975
ENSG00000248791.1	CTD-2165H16.3	processed_pseudogene	0.438332	0.556431	0.661145	8	8	161	chr5	14620020	14621313
ENSG00000228763.1	LIMS1-AS1	antisense	-0.438187	-0.354776	0.661251	17	17	422	chr2	108676795	108678601
ENSG00000180537.12	RNF182	protein_coding	-0.438167	-0.0202736	0.661265	19	20	565	chr6	13924446	13980302
ENSG00000179241.12	LDLRAD3	protein_coding	0.438043	0.547701	0.661355	9	9	88	chr11	35943981	36232136
ENSG00000117298.14	ECE1	protein_coding	-0.438016	-0.430357	0.661375	6	6	112	chr1	21217247	21345504
ENSG00000113889.11	KNG1	protein_coding	-0.437886	-0.48438	0.661469	11	11	202	chr3	186717276	186743954
ENSG00000226054.2	MEMO1P1	processed_pseudogene	-0.437854	-0.214398	0.661492	14	14	102	chr21	36130489	36131376
ENSG00000171298.12	GAA	protein_coding	-0.437836	-0.0464872	0.661505	28	32	436	chr17	80101556	80119879
ENSG00000060339.13	CCAR1	protein_coding	-0.437745	-0.730096	0.661571	13	13	122	chr10	68721012	68792377
ENSG00000105928.13	DFNA5	protein_coding	0.437709	0.0253821	0.661597	4	4	216	chr7	24698353	24758113
ENSG00000107949.16	BCCIP	protein_coding	-0.437664	-7.64035	0.66163	1	1	106	chr10	125823546	125853695
ENSG00000175894.14	TSPEAR	protein_coding	0.437319	7.95072	0.66188	1	1	656	chr21	44497892	44711580
ENSG00000156860.15	FBRS	protein_coding	0.437062	0.362733	0.662067	10	10	69	chr16	30658431	30670814
ENSG00000167881.14	SRP68	protein_coding	0.43688	0.591095	0.662198	5	5	196	chr17	76038775	76072653
ENSG00000162711.16	NLRP3	protein_coding	-0.436848	-0.200145	0.662221	9	10	130	chr1	247416156	247449108
ENSG00000116750.13	UCHL5	protein_coding	-0.436836	-0.542535	0.66223	10	10	92	chr1	193012250	193060080
ENSG00000214837.8	LINC01347	transcribed_unprocessed_pseudogene	-0.436661	-0.0760131	0.662357	2	2	180	chr1	243056307	243101744
ENSG00000211810.3	TRAV29DV5	TR_V_gene	-0.436433	-1.41521	0.662523	2	2	88	chr14	22163238	22163870
ENSG00000144161.12	ZC3H8	protein_coding	-0.436275	-0.104744	0.662637	9	9	160	chr2	112211525	112255136
ENSG00000166788.9	SAAL1	protein_coding	0.436236	0.0570674	0.662665	32	32	269	chr11	18069935	18106091
ENSG00000110435.11	PDHX	protein_coding	0.43586	0.09784	0.662938	17	17	292	chr11	34915829	35020591
ENSG00000125656.8	CLPP	protein_coding	0.435845	1.27123	0.662949	9	9	134	chr19	6361452	6368908
ENSG00000163872.15	YEATS2	protein_coding	0.435775	3.57323	0.663	1	1	170	chr3	183697818	183812625
ENSG00000165730.14	STOX1	protein_coding	-0.43573	-0.0293362	0.663033	20	20	490	chr10	68827541	68895432
ENSG00000113732.8	ATP6V0E1	protein_coding	-0.435487	-1.13167	0.663209	14	14	131	chr5	172983757	173035445
ENSG00000186399.10	GOLGA8R	protein_coding	-0.435361	-0.0802745	0.663301	31	31	341	chr15	30403740	30414162
ENSG00000173209.22	AHSA2	protein_coding	0.4353	0.0286903	0.663345	8	8	376	chr2	61177418	61191203
ENSG00000179776.17	CDH5	protein_coding	-0.43517	-0.226938	0.663439	14	15	451	chr16	66366622	66404786
ENSG00000227345.8	PARG	protein_coding	-0.434824	-0.129558	0.66369	11	11	169	chr10	49818279	49970203
ENSG00000108515.17	ENO3	protein_coding	0.43476	0.381507	0.663736	17	17	220	chr17	4948092	4957131
ENSG00000163600.12	ICOS	protein_coding	0.434723	0.427332	0.663764	15	15	313	chr2	203936748	203961577
ENSG00000075711.20	DLG1	protein_coding	0.434634	0.435038	0.663828	4	4	140	chr3	197042560	197299300
ENSG00000153157.12	SYCP2L	protein_coding	-0.434632	-0.0198089	0.663829	26	27	281	chr6	10886831	10979320
ENSG00000188011.5	RTP5	protein_coding	0.434513	0.350159	0.663916	13	19	390	chr2	241869600	241873823
ENSG00000211769.1	TRBJ2-5	TR_J_gene	-0.434491	-0.0833606	0.663932	9	9	34	chr7	142797119	142797166
ENSG00000177879.15	AP3S1	protein_coding	0.434328	0.48735	0.66405	1	1	142	chr5	115841481	115914081
ENSG00000079150.17	FKBP7	protein_coding	0.434234	0.225731	0.664119	14	14	176	chr2	178463664	178478600
ENSG00000163374.19	YY1AP1	protein_coding	0.43402	0.37685	0.664274	5	5	121	chr1	155659443	155689000
ENSG00000185201.16	IFITM2	protein_coding	0.434006	0.630961	0.664284	9	10	231	chr11	307631	315272
ENSG00000211676.2	IGLJ2	IG_J_gene	0.433996	1.76456	0.664292	5	5	303	chr22	22899481	22899655
ENSG00000174231.16	PRPF8	protein_coding	-0.43391	-0.756577	0.664354	5	6	111	chr17	1650629	1684882
ENSG00000225921.6	NOL7	protein_coding	-0.433651	-2.21704	0.664542	7	7	93	chr6	13615327	13632739
ENSG00000105851.10	PIK3CG	protein_coding	0.433598	0.518503	0.664581	31	32	574	chr7	106865278	106907145
ENSG00000134262.12	AP4B1	protein_coding	0.433476	0.700558	0.664669	3	3	133	chr1	113894748	113905201
ENSG00000131686.14	CA6	protein_coding	-0.433473	-0.0253918	0.664671	38	45	93	chr1	8945867	8975092
ENSG00000181588.16	MEX3D	protein_coding	0.433318	0.988859	0.664783	8	9	102	chr19	1554669	1568058
ENSG00000233232.6	NPIPB7	protein_coding	0.433045	0.0258826	0.664982	16	17	351	chr16	28456372	28471175
ENSG00000136111.12	TBC1D4	protein_coding	-0.433035	-0.101813	0.664989	23	24	295	chr13	75284665	75482114
ENSG00000158792.15	SPATA2L	protein_coding	-0.43296	-0.0496919	0.665044	14	14	175	chr16	89696343	89701705
ENSG00000113303.11	BTNL8	protein_coding	-0.432902	-0.0272879	0.665086	44	51	491	chr5	180899077	180950906
ENSG00000140993.10	TIGD7	protein_coding	-0.432776	-0.55411	0.665178	7	7	157	chr16	3298832	3305729
ENSG00000198075.9	SULT1C4	protein_coding	0.432661	0.179155	0.665261	24	24	502	chr2	108378012	108388057
ENSG00000153029.14	MR1	protein_coding	0.432594	253.002	0.66531	1	1	184	chr1	181033425	181061938
ENSG00000183161.4	FANCF	protein_coding	0.432594	0.60267	0.66531	1	1	143	chr11	22622519	22626787
ENSG00000170248.13	PDCD6IP	protein_coding	-0.432574	-0.0486464	0.665324	13	13	237	chr3	33798352	33869707
ENSG00000100031.18	GGT1	protein_coding	-0.432565	-0.137859	0.665331	19	20	205	chr22	24583750	24629005
ENSG00000227740.1	RP11-318C24.2	lincRNA	-0.432532	-0.101272	0.665355	2	2	123	chr1	175904762	175920513
ENSG00000221944.6	TIGD1	protein_coding	0.432465	1.26131	0.665403	5	5	135	chr2	232547968	232550592
ENSG00000136630.12	HLX	protein_coding	-0.432439	-1.109	0.665423	6	6	82	chr1	220879400	220885059
ENSG00000115241.10	PPM1G	protein_coding	-0.432417	-0.186925	0.665438	7	7	93	chr2	27381194	27409687
ENSG00000213462.4	ERV3-1	protein_coding	-0.43213	-0.0219767	0.665647	11	11	485	chr7	64990809	65006743
ENSG00000211951.2	IGHV2-26	IG_V_gene	0.432037	1.32398	0.665715	5	12	241	chr14	106301396	106301862
ENSG00000151500.14	THYN1	protein_coding	-0.432	-0.578593	0.665741	8	8	85	chr11	134248279	134253370
ENSG00000218991.1	CCNG1P1	processed_pseudogene	0.431992	0.0755857	0.665747	6	9	22	chr6	132698783	132699667
ENSG00000227347.1	HNRNPKP2	processed_pseudogene	0.431642	0.53208	0.666002	4	4	47	chr2	136199114	136200503
ENSG00000236829.9	Z97634.3	transcribed_processed_pseudogene	0.431609	0.145241	0.666026	15	19	156	chr16	382097	392960
ENSG00000248334.6	WHAMMP2	transcribed_unprocessed_pseudogene	-0.43141	-0.625762	0.66617	1	1	208	chr15	28737583	28759204
ENSG00000138185.18	ENTPD1	protein_coding	0.431321	0.374863	0.666235	4	4	186	chr10	95711779	95869695
ENSG00000005884.17	ITGA3	protein_coding	0.431307	0.506378	0.666245	4	4	76	chr17	50055968	50090481
ENSG00000129991.12	TNNI3	protein_coding	-0.431227	-0.143002	0.666304	3	3	191	chr19	55151770	55157732
ENSG00000170425.3	ADORA2B	protein_coding	-0.431214	-0.054848	0.666313	3	3	327	chr17	15944917	15975746
ENSG00000124383.8	MPHOSPH10	protein_coding	0.431205	0.552907	0.66632	13	13	186	chr2	71130314	71150101
ENSG00000171160.17	MORN4	protein_coding	-0.431016	-0.0724619	0.666457	29	31	343	chr10	97614553	97633500
ENSG00000079974.17	RABL2B	protein_coding	0.431001	0.0785104	0.666468	15	15	171	chr22	50767501	50783663
ENSG00000125734.15	GPR108	protein_coding	0.430998	0.846674	0.66647	1	2	392	chr19	6729914	6737603
ENSG00000105821.14	DNAJC2	protein_coding	-0.430933	-1.37015	0.666517	8	8	92	chr7	103312474	103344873
ENSG00000160298.17	C21orf58	protein_coding	0.430907	0.684437	0.666536	4	4	124	chr21	46300181	46323875
ENSG00000049245.12	VAMP3	protein_coding	0.430659	0.114432	0.666716	20	23	279	chr1	7771269	7781432
ENSG00000118292.8	C1orf54	protein_coding	-0.430613	-0.316336	0.66675	8	8	161	chr1	150268200	150280916
ENSG00000172992.11	DCAKD	protein_coding	0.430292	0.0316859	0.666984	8	8	250	chr17	45023340	45061109
ENSG00000107798.17	LIPA	protein_coding	0.430276	0.0287021	0.666995	20	20	227	chr10	89213569	89414557
ENSG00000174171.5	RP11-23P13.6	antisense	0.430243	0.0644586	0.667019	35	36	405	chr15	41892793	41898575
ENSG00000143258.15	USP21	protein_coding	-0.430039	-0.350765	0.667167	10	10	95	chr1	161159450	161165723
ENSG00000216285.5	RP11-490H24.5	processed_pseudogene	-0.429878	-13.653	0.667284	2	2	542	chr12	104030779	104031543
ENSG00000103034.14	NDRG4	protein_coding	-0.429872	-0.22694	0.667289	14	14	143	chr16	58462846	58513628
ENSG00000008988.9	RPS20	protein_coding	0.42975	0.719922	0.667377	11	11	354	chr8	56067295	56074581
ENSG00000221963.5	APOL6	protein_coding	0.429698	0.893683	0.667415	7	9	128	chr22	35648395	35668409
ENSG00000166821.8	PEX11A	protein_coding	0.429621	0.308235	0.667471	12	12	113	chr15	89677764	89690783
ENSG00000116209.11	TMEM59	protein_coding	0.429555	1.26333	0.667519	9	9	124	chr1	54026681	54053504
ENSG00000119927.13	GPAM	protein_coding	-0.429452	-0.463703	0.667595	3	3	95	chr10	112149864	112215377
ENSG00000114942.13	EEF1B2	protein_coding	-0.429375	-0.673675	0.66765	1	1	51	chr2	206159585	206162928
ENSG00000068724.15	TTC7A	protein_coding	0.429271	0.695004	0.667726	10	10	125	chr2	46916157	47076137
ENSG00000115827.13	DCAF17	protein_coding	0.429245	0.435393	0.667745	7	7	67	chr2	171434217	171485052
ENSG00000188542.9	DUSP28	protein_coding	-0.429112	-0.68944	0.667841	8	8	53	chr2	240560054	240564014
ENSG00000012660.13	ELOVL5	protein_coding	0.429024	0.795645	0.667906	12	12	105	chr6	53267398	53349179
ENSG00000169905.12	TOR1AIP2	protein_coding	-0.428869	-0.905628	0.668018	10	10	86	chr1	179839967	179877803
ENSG00000127666.9	TICAM1	protein_coding	-0.428867	-9.84859	0.66802	1	1	79	chr19	4815932	4831704
ENSG00000077044.10	DGKD	protein_coding	-0.428818	-0.60975	0.668055	11	11	83	chr2	233354507	233472104
ENSG00000091009.7	RBM27	protein_coding	0.428788	1.13104	0.668077	5	5	61	chr5	146203600	146289132
ENSG00000163006.11	CCDC138	protein_coding	0.428537	1.48866	0.66826	4	4	112	chr2	108786757	108885477
ENSG00000056736.9	IL17RB	protein_coding	-0.428473	-0.148309	0.668307	2	2	154	chr3	53846580	53865800
ENSG00000204291.10	COL15A1	protein_coding	0.428468	0.415818	0.66831	9	9	145	chr9	98943179	99070792
ENSG00000137824.15	RMDN3	protein_coding	0.428445	0.66387	0.668327	9	9	107	chr15	40735884	40755851
ENSG00000011566.14	MAP4K3	protein_coding	0.428362	0.963172	0.668388	4	4	90	chr2	39249266	39437312
ENSG00000029363.16	BCLAF1	protein_coding	-0.428337	-1.08926	0.668406	6	6	67	chr6	136256627	136289851
ENSG00000232578.4	CTC-303L1.1	processed_pseudogene	0.428258	0.623361	0.668463	3	3	119	chr5	94592771	94594791
ENSG00000151718.15	WWC2	protein_coding	0.42822	0.48382	0.668491	15	15	163	chr4	183099293	183320777
ENSG00000185033.14	SEMA4B	protein_coding	-0.428114	-0.113853	0.668568	19	20	214	chr15	90160604	90229676
ENSG00000163221.8	S100A12	protein_coding	-0.427899	-0.156806	0.668725	12	12	461	chr1	153373706	153375649
ENSG00000136518.16	ACTL6A	protein_coding	-0.427696	-1.83275	0.668873	2	2	71	chr3	179562880	179588408
ENSG00000133937.4	GSC	protein_coding	-0.427497	-0.300424	0.669018	14	15	492	chr14	94768216	94770230
ENSG00000170298.15	LGALS9B	protein_coding	-0.427437	-0.0453649	0.669061	6	6	175	chr17	20449395	20467539
ENSG00000171680.21	PLEKHG5	protein_coding	0.42718	0.174047	0.669248	3	3	83	chr1	6466092	6520061
ENSG00000150768.15	DLAT	protein_coding	-0.427013	-0.966054	0.66937	6	6	97	chr11	112024814	112064390
ENSG00000010282.14	HHATL	protein_coding	-0.426952	-0.163293	0.669414	18	18	217	chr3	42692663	42702827
ENSG00000171530.13	TBCA	protein_coding	-0.426757	-0.139677	0.669556	10	10	119	chr5	77691166	77868780
ENSG00000215571.5	GRK6P1	processed_pseudogene	-0.426707	-0.0454249	0.669593	16	17	431	chr13	21319156	21320866
ENSG00000166501.12	PRKCB	protein_coding	0.426633	0.150221	0.669646	16	16	649	chr16	23836001	24220611
ENSG00000163923.9	RPL39L	protein_coding	0.426601	1.84616	0.66967	1	1	116	chr3	187120948	187180908
ENSG00000173567.14	ADGRF3	protein_coding	0.426571	0.120997	0.669692	22	23	433	chr2	26308173	26346817
ENSG00000170515.13	PA2G4	protein_coding	-0.426459	-1.10059	0.669773	6	6	49	chr12	56104319	56113907
ENSG00000177200.16	CHD9	protein_coding	0.426039	0.256159	0.67008	7	7	61	chr16	53055033	53329150
ENSG00000129596.4	CDO1	protein_coding	-0.425961	-0.0920676	0.670136	15	15	256	chr5	115804733	115816954
ENSG00000008018.8	PSMB1	protein_coding	-0.425915	-2.17937	0.67017	1	1	127	chr6	170535117	170553341
ENSG00000168811.6	IL12A	protein_coding	0.425535	0.13674	0.670446	17	17	117	chr3	159988750	159996019
ENSG00000166947.11	EPB42	protein_coding	-0.425508	-0.641374	0.670466	6	6	276	chr15	43106225	43221283
ENSG00000143178.12	TBX19	protein_coding	0.42544	0.0953256	0.670516	24	24	141	chr1	168281040	168314426
ENSG00000167767.13	KRT80	protein_coding	-0.425387	-0.292876	0.670554	2	2	530	chr12	52168996	52192000
ENSG00000176248.8	ANAPC2	protein_coding	-0.425288	-1.31333	0.670627	2	8	107	chr9	137174784	137188537
ENSG00000181315.10	ZNF322	protein_coding	0.425255	0.0312626	0.67065	7	7	374	chr6	26634383	26659752
ENSG00000116096.5	SPR	protein_coding	-0.425091	-2.3842	0.67077	1	2	40	chr2	72887360	72892158
ENSG00000151224.12	MAT1A	protein_coding	0.425074	0.895834	0.670783	3	3	591	chr10	80271820	80289684
ENSG00000118200.14	CAMSAP2	protein_coding	-0.425053	-0.164884	0.670798	13	13	169	chr1	200739558	200860704
ENSG00000189238.5	LINC00943	lincRNA	0.424991	0.200177	0.670843	30	30	410	chr12	126726270	126746252
ENSG00000100505.13	TRIM9	protein_coding	0.424927	0.270203	0.67089	14	14	126	chr14	50975262	51096061
ENSG00000171984.14	C20orf196	protein_coding	-0.424707	-5.41709	0.67105	1	1	152	chr20	5750393	5863912
ENSG00000101665.8	SMAD7	protein_coding	0.424592	1.66571	0.671134	3	3	75	chr18	48919853	48950711
ENSG00000112144.15	ICK	protein_coding	0.424406	0.974306	0.67127	1	1	66	chr6	53001279	53061802
ENSG00000090372.14	STRN4	protein_coding	0.424329	0.239588	0.671326	13	13	196	chr19	46719507	46746994
ENSG00000146453.12	PNLDC1	protein_coding	0.424275	0.0541831	0.671365	4	4	296	chr6	159800249	159820704
ENSG00000183486.12	MX2	protein_coding	0.424158	0.934397	0.671451	2	2	182	chr21	41361943	41408943
ENSG00000144283.21	PKP4	protein_coding	0.424025	0.0589882	0.671548	17	17	160	chr2	158456964	158682879
ENSG00000124067.16	SLC12A4	protein_coding	0.424005	0.345232	0.671562	7	7	110	chr16	67943474	67969601
ENSG00000165025.14	SYK	protein_coding	0.423969	0.567116	0.671588	23	23	567	chr9	90801787	90898549
ENSG00000204560.9	DHX16	protein_coding	-0.423715	-2.05203	0.671774	7	8	264	chr6	30653119	30673037
ENSG00000161542.16	PRPSAP1	protein_coding	-0.423693	-1.31022	0.67179	1	1	298	chr17	76309486	76384521
ENSG00000175792.11	RUVBL1	protein_coding	-0.423679	-1.47953	0.6718	6	6	147	chr3	128064778	128153914
ENSG00000108061.11	SHOC2	protein_coding	-0.423455	-1.32138	0.671964	6	6	81	chr10	110919547	111013667
ENSG00000144136.10	SLC20A1	protein_coding	-0.423216	-0.31626	0.672137	11	12	112	chr2	112645857	112663827
ENSG00000230113.1	AC091177.1	antisense	-0.423189	-0.541217	0.672158	15	16	369	chr17	30956280	30956961
ENSG00000196611.4	MMP1	protein_coding	0.423183	0.0691088	0.672162	26	26	448	chr11	102789920	102798160
ENSG00000248810.1	RP11-362F19.1	lincRNA	0.423074	0.0135334	0.672241	10	10	521	chr4	141319450	141332618
ENSG00000115956.9	PLEK	protein_coding	-0.422994	-1.28303	0.6723	1	1	109	chr2	68365173	68397453
ENSG00000213891.3	RPL3P6	processed_pseudogene	-0.422936	-0.446856	0.672342	14	14	390	chr5	61390668	61391871
ENSG00000099866.14	MADCAM1	protein_coding	0.422935	0.34828	0.672343	2	2	134	chr19	489176	505342
ENSG00000141376.22	BCAS3	protein_coding	0.422839	0.244912	0.672413	6	6	130	chr17	60677453	61392838
ENSG00000157870.14	FAM213B	protein_coding	-0.422761	-0.31018	0.67247	1	1	220	chr1	2586491	2591469
ENSG00000239280.1	RP11-271C24.3	processed_pseudogene	0.422675	0.374769	0.672533	10	10	193	chr3	113740823	113741254
ENSG00000174977.8	AC026271.5	processed_pseudogene	-0.422541	-1.25305	0.67263	1	1	65	chr17	18650195	18651542
ENSG00000089639.10	GMIP	protein_coding	-0.422535	-0.255224	0.672635	11	12	161	chr19	19629476	19643667
ENSG00000115602.16	IL1RL1	protein_coding	-0.422497	-0.955403	0.672662	4	4	368	chr2	102311502	102352037
ENSG00000110048.11	OSBP	protein_coding	-0.422279	-0.884206	0.672822	5	6	107	chr11	59574398	59616144
ENSG00000145241.10	CENPC	protein_coding	0.422226	0.0774949	0.67286	16	16	263	chr4	67468748	67545606
ENSG00000125648.14	SLC25A23	protein_coding	-0.422194	-0.367142	0.672884	21	21	216	chr19	6436079	6465203
ENSG00000112584.13	FAM120B	protein_coding	0.422065	0.308421	0.672977	17	17	183	chr6	170290703	170407065
ENSG00000115163.14	CENPA	protein_coding	-0.421958	-1.0747	0.673056	13	14	471	chr2	26764289	26801067
ENSG00000213262.3	VDAC2P3	processed_pseudogene	-0.421869	-0.253176	0.673121	3	3	84	chr1	117640812	117641639
ENSG00000185000.11	DGAT1	protein_coding	-0.421402	-0.120768	0.673462	7	8	113	chr8	144314584	144326910
ENSG00000248144.5	ADH1C	protein_coding	0.421345	0.0835322	0.673503	42	42	504	chr4	99336492	99353027
ENSG00000086504.15	MRPL28	protein_coding	-0.421208	-1.84787	0.673603	8	10	172	chr16	367384	370527
ENSG00000151023.16	ENKUR	protein_coding	0.421146	0.203609	0.673649	25	28	495	chr10	24981979	25062279
ENSG00000143185.3	XCL2	protein_coding	0.421006	0.09252	0.673751	24	24	364	chr1	168540765	168543997
ENSG00000137831.14	UACA	protein_coding	0.420869	0.210473	0.673851	17	19	167	chr15	70654554	70763593
ENSG00000100151.15	PICK1	protein_coding	0.420733	0.958609	0.67395	1	1	189	chr22	38056311	38075701
ENSG00000175970.10	UNC119B	protein_coding	-0.420719	-0.136145	0.67396	1	1	135	chr12	120710435	120723640
ENSG00000170017.12	ALCAM	protein_coding	-0.420544	-0.222463	0.674088	9	10	139	chr3	105366909	105576900
ENSG00000175787.16	ZNF169	protein_coding	-0.420484	-0.0797017	0.674132	13	13	179	chr9	94259311	94301454
ENSG00000133104.12	SPG20	protein_coding	-0.420183	-0.205968	0.674352	15	15	170	chr13	36301638	36370180
ENSG00000100055.20	CYTH4	protein_coding	-0.420153	-0.388877	0.674374	11	12	184	chr22	37282027	37315345
ENSG00000188603.18	CLN3	protein_coding	0.420121	0.173504	0.674397	3	3	90	chr16	28474111	28495575
ENSG00000053108.16	FSTL4	protein_coding	-0.420052	-0.176506	0.674447	4	4	518	chr5	133196455	133612564
ENSG00000163870.14	TPRA1	protein_coding	-0.419782	-0.110003	0.674645	8	9	225	chr3	127573069	127598251
ENSG00000214688.5	C10orf105	protein_coding	0.419644	0.450046	0.674746	44	44	589	chr10	71711702	71737824
ENSG00000165480.15	SKA3	protein_coding	-0.419637	-0.472999	0.674751	13	14	76	chr13	21153595	21176602
ENSG00000164366.3	CCDC127	protein_coding	-0.419553	-0.0938717	0.674812	10	14	202	chr5	196871	218215
ENSG00000117475.13	BLZF1	protein_coding	-0.419219	-1.2136	0.675056	10	10	120	chr1	169367970	169396540
ENSG00000162777.16	DENND2D	protein_coding	-0.419204	-0.365802	0.675067	22	22	164	chr1	111187174	111204535
ENSG00000224261.2	RPSAP18	processed_pseudogene	0.419173	0.106876	0.67509	9	9	98	chr1	160266340	160267225
ENSG00000172137.18	CALB2	protein_coding	-0.418913	-7.0048	0.67528	1	1	78	chr16	71358713	71390438
ENSG00000073111.13	MCM2	protein_coding	0.418844	0.18629	0.67533	15	16	117	chr3	127598223	127622436
ENSG00000163554.12	SPTA1	protein_coding	0.418679	1.90531	0.675451	5	5	203	chr1	158610706	158686698
ENSG00000134013.15	LOXL2	protein_coding	-0.418518	-0.478328	0.675569	13	14	121	chr8	23297189	23425328
ENSG00000171488.14	LRRC8C	protein_coding	0.418432	0.52863	0.675632	9	9	92	chr1	89633072	89769903
ENSG00000176731.11	C8orf59	protein_coding	-0.418192	-0.203022	0.675807	10	10	152	chr8	85214076	85220421
ENSG00000136682.14	CBWD2	protein_coding	-0.418125	-0.300273	0.675856	12	12	190	chr2	113437691	113496189
ENSG00000146955.10	RAB19	protein_coding	0.418082	0.354662	0.675887	6	6	176	chr7	140404043	140426250
ENSG00000139537.10	CCDC65	protein_coding	0.418057	0.416654	0.675906	3	3	218	chr12	48904110	48931840
ENSG00000108094.14	CUL2	protein_coding	0.4179	1.27412	0.67602	6	6	94	chr10	35008551	35090642
ENSG00000076604.14	TRAF4	protein_coding	0.417877	2.10946	0.676037	5	6	101	chr17	28743984	28750958
ENSG00000186567.12	CEACAM19	protein_coding	0.417672	0.0882561	0.676187	26	26	290	chr19	44662278	44684359
ENSG00000078053.16	AMPH	protein_coding	-0.41754	-0.233099	0.676283	28	28	210	chr7	38383704	38631567
ENSG00000180447.6	GAS1	protein_coding	-0.417524	-0.389353	0.676295	5	5	92	chr9	86944363	86947189
ENSG00000260367.2	RP11-264B17.4	antisense	-0.417507	-0.22961	0.676308	2	2	50	chr16	28973962	28978824
ENSG00000103740.9	ACSBG1	protein_coding	-0.417363	-0.133853	0.676413	20	21	158	chr15	78167468	78245688
ENSG00000221986.6	MYBPHL	protein_coding	-0.417338	-1.16719	0.676431	8	10	497	chr1	109292365	109307041
ENSG00000134644.15	PUM1	protein_coding	0.417308	0.537642	0.676453	7	7	101	chr1	30931506	31065991
ENSG00000246263.2	UBR5-AS1	antisense	0.417203	0.718677	0.67653	1	1	216	chr8	102239394	102253333
ENSG00000135624.15	CCT7	protein_coding	0.417135	4.25175	0.67658	1	1	78	chr2	73233420	73253021
ENSG00000103111.14	MON1B	protein_coding	0.416962	0.282681	0.676706	20	20	287	chr16	77190835	77202405
ENSG00000004779.9	NDUFAB1	protein_coding	-0.416931	-0.427726	0.676729	11	11	90	chr16	23581002	23596356
ENSG00000214753.2	HNRNPUL2	protein_coding	-0.416699	-2.20278	0.676898	3	3	79	chr11	62712630	62727349
ENSG00000174306.21	ZHX3	protein_coding	0.416664	0.598865	0.676924	5	6	85	chr20	41178448	41317672
ENSG00000165886.4	UBTD1	protein_coding	-0.41654	-1.79222	0.677015	5	5	75	chr10	97498868	97571209
ENSG00000264964.1	RP11-888D10.3	lincRNA	0.416465	1.06065	0.67707	3	3	675	chr18	9315194	9334441
ENSG00000145604.15	SKP2	protein_coding	0.416338	0.603456	0.677163	12	12	150	chr5	36151989	36184319
ENSG00000155760.2	FZD7	protein_coding	-0.416024	-0.0889836	0.677392	17	18	129	chr2	202034587	202038445
ENSG00000243708.10	PLA2G4B	protein_coding	0.415992	0.0903216	0.677416	16	17	253	chr15	41837775	41848147
ENSG00000230076.1	RPL10P6	processed_pseudogene	0.415959	1.58624	0.67744	1	1	49	chr2	214847128	214847445
ENSG00000203757.1	OR6K3	protein_coding	0.415884	0.0528903	0.677495	7	11	26	chr1	158717168	158718163
ENSG00000197283.14	SYNGAP1	protein_coding	-0.41577	-0.500271	0.677578	13	13	104	chr6	33419661	33457541
ENSG00000116990.10	MYCL	protein_coding	0.415768	108.314	0.67758	1	1	87	chr1	39895426	39902256
ENSG00000162604.12	TM2D1	protein_coding	-0.415746	-1.15804	0.677596	3	3	153	chr1	61681046	61725423
ENSG00000215039.6	CD27-AS1	processed_transcript	0.415711	0.0307827	0.677622	20	24	393	chr12	6439161	6451567
ENSG00000187098.14	MITF	protein_coding	-0.415645	-0.673496	0.67767	3	3	75	chr3	69739435	69968337
ENSG00000198162.12	MAN1A2	protein_coding	-0.415643	-0.283161	0.677671	13	13	222	chr1	117367449	117528872
ENSG00000127526.14	SLC35E1	protein_coding	0.415517	3.24232	0.677764	2	2	74	chr19	16549831	16572382
ENSG00000106178.6	CCL24	protein_coding	-0.415362	-0.0454089	0.677877	11	11	256	chr7	75811665	75823356
ENSG00000102189.16	EEA1	protein_coding	-0.415142	-0.539857	0.678038	8	8	86	chr12	92770637	92929331
ENSG00000112146.16	FBXO9	protein_coding	-0.415012	-0.582687	0.678133	8	8	91	chr6	53051991	53100873
ENSG00000241170.2	RP11-147I3.1	transcribed_processed_pseudogene	0.414979	0.190132	0.678157	9	9	381	chr11	74876286	74920022
ENSG00000084731.14	KIF3C	protein_coding	0.414897	2.61451	0.678218	3	3	83	chr2	25926596	25982749
ENSG00000119457.7	SLC46A2	protein_coding	-0.414739	-0.0958447	0.678333	18	18	466	chr9	112878920	112890913
ENSG00000211752.3	TRBV27	TR_V_gene	0.414521	0.575738	0.678493	9	11	215	chr7	142715346	142715861
ENSG00000085365.17	SCAMP1	protein_coding	0.414292	0.456309	0.67866	1	1	121	chr5	78360583	78479071
ENSG00000111711.9	GOLT1B	protein_coding	0.414194	0.254637	0.678732	6	6	149	chr12	21501781	21518408
ENSG00000161203.13	AP2M1	protein_coding	-0.414143	-0.350577	0.67877	18	19	152	chr3	184174689	184184091
ENSG00000095739.10	BAMBI	protein_coding	-0.414029	-0.417119	0.678853	9	9	115	chr10	28677342	28682939
ENSG00000163874.10	ZC3H12A	protein_coding	0.413812	1.03602	0.679012	4	4	50	chr1	37474552	37484379
ENSG00000069849.10	ATP1B3	protein_coding	-0.413528	-0.319068	0.67922	10	10	125	chr3	141876124	141926514
ENSG00000106080.10	FKBP14	protein_coding	0.413432	1.64656	0.67929	1	1	80	chr7	30010587	30026684
ENSG00000180488.14	MIGA1	protein_coding	0.413378	87.674	0.67933	1	1	56	chr1	77779624	77879539
ENSG00000172575.11	RASGRP1	protein_coding	-0.413296	-0.52377	0.67939	11	12	171	chr15	38488103	38565575
ENSG00000246859.2	STARD4-AS1	antisense	-0.413196	-0.381954	0.679463	7	7	75	chr5	111512226	111739726
ENSG00000100221.10	JOSD1	protein_coding	-0.413173	-0.261695	0.67948	1	1	154	chr22	38685543	38701556
ENSG00000225450.1	RP3-508I15.14	antisense	-0.413173	-23.0501	0.67948	1	1	124	chr22	38739003	38749041
ENSG00000217716.3	RPS10P3	processed_pseudogene	-0.413126	-0.33725	0.679514	5	5	88	chr9	88016300	88016793
ENSG00000173153.13	ESRRA	protein_coding	0.412886	0.80249	0.67969	1	1	42	chr11	64305572	64316743
ENSG00000133454.15	MYO18B	protein_coding	0.412445	0.234501	0.680013	39	41	724	chr22	25742144	26031041
ENSG00000073910.19	FRY	protein_coding	0.412436	0.609237	0.68002	11	12	107	chr13	32031300	32299122
ENSG00000144792.9	ZNF660	protein_coding	0.412216	0.0489785	0.680181	5	5	389	chr3	44578223	44599694
ENSG00000170456.15	DENND5B	protein_coding	-0.411947	-0.199965	0.680378	10	10	103	chr12	31382223	31591097
ENSG00000169764.15	UGP2	protein_coding	0.411637	0.387097	0.680606	11	11	123	chr2	63840940	63891562
ENSG00000146072.6	TNFRSF21	protein_coding	0.410922	241.494	0.68113	1	1	83	chr6	47231532	47309905
ENSG00000177556.11	ATOX1	protein_coding	0.410826	0.181161	0.6812	1	1	178	chr5	151742316	151772532
ENSG00000119396.10	RAB14	protein_coding	-0.410476	-0.34744	0.681457	4	4	109	chr9	121178137	121223014
ENSG00000128805.14	ARHGAP22	protein_coding	-0.41045	-5.08034	0.681476	2	2	184	chr10	48446034	48656265
ENSG00000225873.3	LINC00694	protein_coding	-0.410405	-0.742442	0.681509	2	2	438	chr3	44421127	44439946
ENSG00000066044.14	ELAVL1	protein_coding	-0.41032	-0.840871	0.681571	9	9	121	chr19	7958579	8005659
ENSG00000168612.4	ZSWIM1	protein_coding	-0.410158	-0.452354	0.68169	12	12	97	chr20	45881227	45885266
ENSG00000144535.19	DIS3L2	protein_coding	-0.409503	-0.870178	0.68217	10	10	158	chr2	231961245	232344350
ENSG00000166595.11	FAM96B	protein_coding	-0.409411	-1.69986	0.682238	3	3	63	chr16	66932055	66934400
ENSG00000092036.18	HAUS4	protein_coding	-0.40935	-0.321954	0.682283	3	3	428	chr14	22946228	22957161
ENSG00000166295.8	ANAPC16	protein_coding	0.409266	0.306379	0.682344	18	18	231	chr10	72216000	72235860
ENSG00000163072.15	NOSTRIN	protein_coding	0.40926	0.199237	0.682349	14	14	204	chr2	168786539	168865514
ENSG00000249485.1	RBBP4P1	processed_pseudogene	0.409184	0.298595	0.682405	5	5	64	chr5	14797125	14798400
ENSG00000135052.16	GOLM1	protein_coding	-0.409184	-0.193688	0.682405	10	10	177	chr9	86026146	86100173
ENSG00000240023.1	RP11-561B11.1	processed_pseudogene	0.408886	1.26864	0.682624	4	4	90	chr14	35388121	35389069
ENSG00000188171.15	ZNF626	protein_coding	0.408855	0.0505627	0.682646	23	25	308	chr19	20620061	20661596
ENSG00000189058.8	APOD	protein_coding	-0.408742	-0.537731	0.682729	3	3	237	chr3	195568702	195584205
ENSG00000176871.8	WSB2	protein_coding	0.408642	0.567002	0.682803	16	17	214	chr12	118032694	118062430
ENSG00000174951.10	FUT1	protein_coding	0.408618	3.12097	0.68282	1	1	75	chr19	48748011	48755390
ENSG00000120725.12	SIL1	protein_coding	-0.408524	-0.685623	0.682889	13	13	205	chr5	138946720	139293557
ENSG00000197114.11	ZGPAT	protein_coding	-0.408415	-0.395107	0.682969	8	9	94	chr20	63707465	63736142
ENSG00000147419.17	CCDC25	protein_coding	-0.408335	-0.101464	0.683028	23	24	252	chr8	27733311	27772653
ENSG00000148225.15	WDR31	protein_coding	0.408148	0.117024	0.683165	25	26	269	chr9	113313222	113340298
ENSG00000174307.6	PHLDA3	protein_coding	-0.408144	-0.182569	0.683168	15	15	114	chr1	201464383	201469237
ENSG00000132470.13	ITGB4	protein_coding	-0.407983	-0.303781	0.683286	5	5	104	chr17	75721328	75757818
ENSG00000080815.18	PSEN1	protein_coding	-0.407748	-0.16325	0.683459	18	19	185	chr14	73136418	73223691
ENSG00000102580.14	DNAJC3	protein_coding	-0.407738	-0.351502	0.683466	3	3	163	chr13	95677139	95794989
ENSG00000131355.14	ADGRE3	protein_coding	0.407647	0.574303	0.683533	17	17	340	chr19	14619117	14690027
ENSG00000089351.14	GRAMD1A	protein_coding	0.407647	0.0439678	0.683533	13	16	175	chr19	34994784	35026471
ENSG00000240823.3	RN7SL23P	misc_RNA	-0.407332	-0.464732	0.683764	11	11	364	chr11	61444149	61444423
ENSG00000256771.3	ZNF253	protein_coding	-0.407245	-0.12486	0.683828	21	23	251	chr19	19865886	19894674
ENSG00000163516.13	ANKZF1	protein_coding	-0.407187	-0.558672	0.683871	12	13	159	chr2	219229757	219236669
ENSG00000178700.7	DHFR2	protein_coding	-0.407183	-0.375379	0.683874	13	13	184	chr3	94047836	94063389
ENSG00000156675.15	RAB11FIP1	protein_coding	-0.406965	-1.55899	0.684034	3	3	67	chr8	37858618	37899467
ENSG00000141338.13	ABCA8	protein_coding	0.406411	0.139673	0.684441	17	17	209	chr17	68867292	68955392
ENSG00000233927.4	RPS28	protein_coding	-0.406404	-0.0764574	0.684446	6	6	376	chr19	8321500	8323340
ENSG00000151422.12	FER	protein_coding	-0.406247	-0.0834357	0.684561	22	23	206	chr5	108747822	109196841
ENSG00000119411.10	BSPRY	protein_coding	-0.406187	-0.283645	0.684605	17	17	196	chr9	113349541	113371233
ENSG00000130479.10	MAP1S	protein_coding	-0.40614	-0.146481	0.68464	1	1	135	chr19	17719242	17734516
ENSG00000139546.10	TARBP2	protein_coding	0.406124	0.133235	0.684652	7	7	105	chr12	53500921	53506431
ENSG00000132128.16	LRRC41	protein_coding	0.4056	0.85765	0.685037	7	7	91	chr1	46261196	46303608
ENSG00000100316.15	RPL3	protein_coding	-0.405551	-1.18229	0.685073	6	7	146	chr22	39312882	39320389
ENSG00000111445.13	RFC5	protein_coding	0.405482	4.42183	0.685123	3	3	144	chr12	118013588	118033130
ENSG00000084636.17	COL16A1	protein_coding	-0.405466	-0.246315	0.685135	14	14	130	chr1	31652247	31704319
ENSG00000087301.8	TXNDC16	protein_coding	-0.405398	-0.175575	0.685185	18	19	225	chr14	52430590	52552522
ENSG00000168924.14	LETM1	protein_coding	0.405343	0.846266	0.685225	10	10	110	chr4	1811479	1856247
ENSG00000106483.11	SFRP4	protein_coding	0.405296	128.291	0.68526	1	1	61	chr7	37905932	38025695
ENSG00000204843.12	DCTN1	protein_coding	-0.405287	-0.308591	0.685266	16	17	166	chr2	74361154	74392087
ENSG00000154310.16	TNIK	protein_coding	0.405211	1.30925	0.685323	4	4	92	chr3	171061339	171460408
ENSG00000140451.12	PIF1	protein_coding	0.405079	0.119496	0.685419	7	7	179	chr15	64815632	64825668
ENSG00000215193.12	PEX26	protein_coding	-0.404988	-0.45267	0.685486	9	12	86	chr22	18077920	18131138
ENSG00000110799.13	VWF	protein_coding	0.404774	0.891391	0.685644	7	10	160	chr12	5948874	6124770
ENSG00000011243.17	AKAP8L	protein_coding	-0.404773	-0.796914	0.685644	9	9	82	chr19	15380048	15419141
ENSG00000138279.15	ANXA7	protein_coding	0.404728	1.06804	0.685677	4	4	106	chr10	73375101	73414076
ENSG00000106554.11	CHCHD3	protein_coding	-0.404685	-0.250693	0.685709	7	7	61	chr7	132784868	133082088
ENSG00000106366.8	SERPINE1	protein_coding	-0.40466	-0.718687	0.685728	3	3	47	chr7	101127089	101139266
ENSG00000179010.14	MRFAP1	protein_coding	-0.404657	-0.343703	0.685729	13	13	113	chr4	6640091	6642745
ENSG00000170035.15	UBE2E3	protein_coding	0.404655	0.0423418	0.685731	18	18	221	chr2	180967248	181076585
ENSG00000198520.10	C1orf228	protein_coding	-0.404538	-0.18436	0.685817	10	12	204	chr1	44674713	44725591
ENSG00000144034.14	TPRKB	protein_coding	-0.404386	-0.846989	0.685929	4	4	123	chr2	73729104	73737400
ENSG00000160007.18	ARHGAP35	protein_coding	-0.404318	-0.214644	0.685979	9	9	111	chr19	46918676	47005077
ENSG00000211595.2	IGKJ3	IG_J_gene	-0.404305	-1.40054	0.685988	10	12	306	chr2	88861221	88861258
ENSG00000140365.15	COMMD4	protein_coding	0.404231	0.0805432	0.686043	14	14	164	chr15	75335891	75343224
ENSG00000086827.8	ZW10	protein_coding	-0.404085	-0.359206	0.68615	9	9	55	chr11	113733187	113773811
ENSG00000104231.10	ZFAND1	protein_coding	0.404039	0.874254	0.686184	12	12	216	chr8	81701722	81732881
ENSG00000077380.15	DYNC1I2	protein_coding	0.404024	0.311037	0.686195	17	17	202	chr2	171687409	171748420
ENSG00000248429.5	RP11-597D13.9	antisense	-0.403972	-0.03169	0.686234	14	14	324	chr4	158170752	158202877
ENSG00000161912.17	ADCY10P1	transcribed_unprocessed_pseudogene	-0.403863	-0.0226424	0.686313	15	17	372	chr6	41101022	41140835
ENSG00000177303.9	CASKIN2	protein_coding	-0.403849	-0.365272	0.686324	8	8	109	chr17	75500261	75515583
ENSG00000058804.11	NDC1	protein_coding	0.403829	0.462009	0.686339	10	10	77	chr1	53765460	53838860
ENSG00000155066.15	PROM2	protein_coding	0.403798	0.100864	0.686361	9	10	119	chr2	95274453	95291308
ENSG00000130558.19	OLFM1	protein_coding	-0.403668	-0.489381	0.686457	9	9	125	chr9	135075422	135121179
ENSG00000111731.12	C2CD5	protein_coding	0.403632	0.297257	0.686483	12	12	145	chr12	22448583	22544546
ENSG00000005810.17	MYCBP2	protein_coding	-0.403505	-1.4272	0.686577	2	2	61	chr13	77044655	77327050
ENSG00000126266.3	FFAR1	protein_coding	-0.403263	-0.154595	0.686755	22	23	447	chr19	35351552	35353862
ENSG00000156642.16	NPTN	protein_coding	0.403251	2.43414	0.686763	4	5	120	chr15	73560014	73634134
ENSG00000178386.12	ZNF223	protein_coding	-0.403208	-0.156463	0.686795	28	31	362	chr19	44051367	44067991
ENSG00000100201.20	DDX17	protein_coding	0.4032	0.105187	0.686801	9	9	185	chr22	38483440	38507660
ENSG00000185272.13	RBM11	protein_coding	0.403185	1.1432	0.686812	3	3	206	chr21	14216130	14228372
ENSG00000100721.10	TCL1A	protein_coding	0.403047	2.74047	0.686913	2	2	194	chr14	95709967	95714196
ENSG00000010319.6	SEMA3G	protein_coding	-0.403011	-10.3271	0.68694	1	1	332	chr3	52433053	52445085
ENSG00000052344.15	PRSS8	protein_coding	0.402859	1.77517	0.687052	6	6	84	chr16	31131433	31135762
ENSG00000248925.1	CTD-2083E4.6	antisense	-0.402057	-0.0777258	0.687642	5	5	486	chr5	269858	271516
ENSG00000197670.6	RP4-724E16.2	antisense	-0.402019	-0.461379	0.68767	1	1	609	chr20	53552770	53575863
ENSG00000196358.10	NTNG2	protein_coding	-0.401988	-0.892368	0.687692	7	7	78	chr9	132161676	132244534
ENSG00000101230.5	ISM1	protein_coding	0.401839	0.641946	0.687802	3	3	82	chr20	13221771	13300651
ENSG00000151287.16	TEX30	protein_coding	-0.401669	-0.169625	0.687927	2	2	87	chr13	102765990	102773811
ENSG00000171421.12	MRPL36	protein_coding	-0.40165	-0.691306	0.687942	7	7	294	chr5	1798386	1801366
ENSG00000240247.7	DEFA1B	protein_coding	-0.401579	-0.0862144	0.687994	14	16	36	chr8	6996766	6999195
ENSG00000250130.1	RP11-616K22.1	processed_pseudogene	-0.401425	-0.3573	0.688107	6	6	263	chr15	44354691	44355692
ENSG00000111652.9	COPS7A	protein_coding	-0.401248	-1.21116	0.688237	3	5	113	chr12	6723741	6731875
ENSG00000186260.16	MKL2	protein_coding	-0.40099	-0.277793	0.688428	8	8	102	chr16	14071321	14266772
ENSG00000104267.9	CA2	protein_coding	0.40093	0.247842	0.688472	6	6	126	chr8	85463852	85481493
ENSG00000181929.11	PRKAG1	protein_coding	0.400837	0.698345	0.68854	1	1	108	chr12	49002274	49019197
ENSG00000114982.17	KANSL3	protein_coding	-0.400803	-1.0675	0.688565	3	3	64	chr2	96593170	96642787
ENSG00000117614.9	SYF2	protein_coding	0.400793	0.774607	0.688572	11	11	88	chr1	25222679	25232502
ENSG00000173614.13	NMNAT1	protein_coding	-0.400426	-1.02963	0.688843	7	7	187	chr1	9943428	9985501
ENSG00000103550.13	KNOP1	protein_coding	-0.400412	-0.0297944	0.688853	21	26	465	chr16	19701934	19718234
ENSG00000165304.7	MELK	protein_coding	-0.400348	-1.04409	0.6889	15	15	449	chr9	36572862	36677683
ENSG00000106819.11	ASPN	protein_coding	-0.400318	-0.217928	0.688922	6	7	81	chr9	92456205	92482506
ENSG00000174206.12	C12orf66	protein_coding	-0.400212	-1.16326	0.689	4	4	73	chr12	64186316	64222296
ENSG00000164111.14	ANXA5	protein_coding	-0.400155	-0.166848	0.689042	7	7	273	chr4	121667955	121697113
ENSG00000184117.11	NIPSNAP1	protein_coding	-0.400125	-0.080176	0.689064	3	3	203	chr22	29554808	29581337
ENSG00000130811.11	EIF3G	protein_coding	0.400078	2.5753	0.689099	7	8	80	chr19	10115017	10119918
ENSG00000008282.8	SYPL1	protein_coding	-0.399985	-0.978506	0.689168	6	7	88	chr7	106090503	106112576
ENSG00000124299.13	PEPD	protein_coding	0.399979	0.286616	0.689172	17	17	284	chr19	33386950	33521794
ENSG00000197296.5	FITM2	protein_coding	0.399919	0.341256	0.689216	13	13	133	chr20	44302838	44311169
ENSG00000170027.6	YWHAG	protein_coding	0.399839	0.168354	0.689275	5	5	80	chr7	76326794	76359031
ENSG00000138085.16	ATRAID	protein_coding	0.399834	0.0799243	0.689279	14	14	255	chr2	27212027	27217178
ENSG00000146409.10	SLC18B1	protein_coding	-0.399573	-0.130763	0.689471	14	14	161	chr6	132769370	132798553
ENSG00000023228.13	NDUFS1	protein_coding	-0.3994	-0.636678	0.689598	6	6	216	chr2	206114817	206159603
ENSG00000106144.19	CASP2	protein_coding	-0.399276	-1643.98	0.68969	1	1	117	chr7	143288215	143307696
ENSG00000110934.10	BIN2	protein_coding	-0.399217	-0.428664	0.689733	35	37	447	chr12	51281038	51324668
ENSG00000176454.13	LPCAT4	protein_coding	0.399206	0.159152	0.689742	8	10	92	chr15	34358618	34367278
ENSG00000172809.12	RPL38	protein_coding	0.399056	1.85345	0.689852	9	10	68	chr17	74203582	74210655
ENSG00000225476.1	MTCO3P5	processed_pseudogene	0.398977	0.0558664	0.68991	9	9	21	chr2	143098898	143099933
ENSG00000186205.12	2020-03-01	protein_coding	-0.398963	-0.316377	0.68992	10	10	158	chr1	220786759	220819657
ENSG00000174720.15	LARP7	protein_coding	-0.398652	-0.279385	0.69015	1	1	121	chr4	112636964	112657592
ENSG00000198502.5	HLA-DRB5	protein_coding	-0.398637	-0.032065	0.69016	16	19	710	chr6	32517343	32530287
ENSG00000161980.5	POLR3K	protein_coding	-0.398523	-0.668652	0.690244	10	10	152	chr16	46407	53628
ENSG00000008838.19	MED24	protein_coding	0.398291	0.288107	0.690416	12	13	223	chr17	40019097	40061215
ENSG00000109390.11	NDUFC1	protein_coding	0.397942	0.16877	0.690673	12	12	166	chr4	139266880	139302551
ENSG00000111912.19	NCOA7	protein_coding	-0.397586	-0.209798	0.690936	2	2	92	chr6	125781161	125932030
ENSG00000063127.15	SLC6A16	protein_coding	-0.3975	-0.0829532	0.690999	13	15	231	chr19	49289638	49325225
ENSG00000137207.11	YIPF3	protein_coding	0.397386	0.616885	0.691083	8	8	63	chr6	43511827	43516990
ENSG00000164283.12	ESM1	protein_coding	0.397318	0.11991	0.691133	44	44	553	chr5	54977864	55022671
ENSG00000228175.3	GEMIN8P4	processed_pseudogene	-0.39715	-0.378169	0.691257	6	6	69	chr1	89993593	89994321
ENSG00000175087.9	PDIK1L	protein_coding	-0.397079	-0.677867	0.691309	6	6	101	chr1	26111165	26125543
ENSG00000185122.10	HSF1	protein_coding	0.397006	0.340995	0.691363	4	4	138	chr8	144291591	144314722
ENSG00000131845.14	ZNF304	protein_coding	0.396971	0.738506	0.691389	4	4	305	chr19	57351307	57359898
ENSG00000164106.7	SCRG1	protein_coding	-0.396854	-0.435159	0.691475	7	7	121	chr4	173384701	173406380
ENSG00000100890.15	KIAA0391	protein_coding	-0.396829	-0.0884818	0.691493	16	16	192	chr14	35121846	35277614
ENSG00000163527.9	STT3B	protein_coding	-0.396822	-2.60727	0.691499	5	5	66	chr3	31532638	31637622
ENSG00000145979.17	TBC1D7	protein_coding	0.396579	0.0515351	0.691678	21	22	321	chr6	13266542	13328583
ENSG00000165802.21	NSMF	protein_coding	-0.396413	-2.00211	0.6918	2	9	96	chr9	137447570	137459334
ENSG00000177791.11	MYOZ1	protein_coding	0.396307	0.475223	0.691879	3	3	115	chr10	73631654	73641757
ENSG00000073737.16	DHRS9	protein_coding	-0.396281	-0.0570309	0.691897	29	30	563	chr2	169064789	169096167
ENSG00000070214.15	SLC44A1	protein_coding	0.39628	1.58098	0.691898	4	4	94	chr9	105244622	105439171
ENSG00000164713.9	BRI3	protein_coding	0.395942	0.305137	0.692147	2	2	120	chr7	98252379	98310441
ENSG00000134198.9	TSPAN2	protein_coding	-0.395578	-1.34811	0.692417	8	8	165	chr1	115048011	115089500
ENSG00000141504.11	SAT2	protein_coding	-0.395563	-0.156302	0.692427	16	16	209	chr17	7626234	7627876
ENSG00000167106.11	FAM102A	protein_coding	-0.395543	-0.60066	0.692442	5	5	75	chr9	127940579	127980513
ENSG00000144959.9	NCEH1	protein_coding	0.395438	7.48948	0.69252	1	1	157	chr3	172630249	172711218
ENSG00000188042.7	ARL4C	protein_coding	0.395406	1.2483	0.692543	8	8	97	chr2	234493041	234497053
ENSG00000167419.10	LPO	protein_coding	-0.395295	-0.780012	0.692626	11	11	190	chr17	58218548	58268518
ENSG00000086061.15	DNAJA1	protein_coding	0.395212	0.961846	0.692686	4	5	78	chr9	33025211	33039907
ENSG00000114631.10	PODXL2	protein_coding	0.395126	0.065046	0.69275	1	1	179	chr3	127629181	127672809
ENSG00000113742.12	CPEB4	protein_coding	0.395064	0.701866	0.692795	6	6	60	chr5	173888280	173961976
ENSG00000205476.8	CCDC85C	protein_coding	0.394785	0.628226	0.693001	8	8	70	chr14	99500180	99604026
ENSG00000183474.15	GTF2H2C	protein_coding	0.394746	0.87159	0.69303	1	1	146	chr5	69560208	69594723
ENSG00000077238.13	IL4R	protein_coding	0.394742	0.191623	0.693033	15	15	127	chr16	27313668	27364778
ENSG00000184602.5	SNN	protein_coding	0.394361	0.936378	0.693314	12	12	192	chr16	11668414	11679159
ENSG00000115561.15	CHMP3	protein_coding	-0.39418	-0.423483	0.693448	12	14	265	chr2	86503431	86563479
ENSG00000110455.13	ACCS	protein_coding	-0.393842	-0.0132121	0.693698	15	15	410	chr11	44065925	44084214
ENSG00000006459.10	KDM7A	protein_coding	0.393803	0.352492	0.693727	12	12	146	chr7	140084746	140177035
ENSG00000137573.13	SULF1	protein_coding	-0.393445	-0.773174	0.693991	8	8	99	chr8	69466624	69660915
ENSG00000078967.12	UBE2D4	protein_coding	0.392931	0.725384	0.69437	9	9	159	chr7	43926438	43956136
ENSG00000154229.11	PRKCA	protein_coding	-0.392881	-0.0643955	0.694408	25	26	332	chr17	66302636	66810743
ENSG00000162980.16	ARL5A	protein_coding	0.392742	0.583686	0.69451	11	11	92	chr2	151788984	151828492
ENSG00000134326.11	CMPK2	protein_coding	-0.392588	-0.72226	0.694624	5	5	48	chr2	6840570	6866635
ENSG00000211786.3	TRAV8-2	TR_V_gene	0.392461	0.64679	0.694717	7	8	246	chr14	21846537	21847221
ENSG00000163754.17	GYG1	protein_coding	-0.392196	-0.292744	0.694914	10	11	224	chr3	148991341	149027668
ENSG00000143198.12	MGST3	protein_coding	0.392079	0.0343589	0.695	9	9	169	chr1	165630861	165661796
ENSG00000198791.11	CNOT7	protein_coding	0.392065	0.775116	0.69501	1	1	168	chr8	17224964	17246878
ENSG00000137841.11	PLCB2	protein_coding	-0.392056	-0.0478064	0.695017	9	10	135	chr15	40284256	40307922
ENSG00000115421.12	PAPOLG	protein_coding	-0.392047	-0.208182	0.695023	11	11	98	chr2	60756230	60802085
ENSG00000007516.13	BAIAP3	protein_coding	-0.392	-0.225419	0.695058	21	23	280	chr16	1333601	1349441
ENSG00000175938.6	ORAI3	protein_coding	-0.391983	-1.68353	0.695071	3	3	54	chr16	30949066	30956461
ENSG00000053501.12	USE1	protein_coding	0.391835	0.224189	0.69518	1	1	78	chr19	17215346	17219829
ENSG00000140400.16	MAN2C1	protein_coding	-0.39178	-0.0228713	0.695221	18	19	328	chr15	75355207	75368630
ENSG00000261754.2	CTC-523E23.1	lincRNA	-0.391652	-0.130639	0.695316	17	18	430	chr19	34811589	34814345
ENSG00000135441.7	BLOC1S1	protein_coding	0.391604	0.387004	0.695351	9	9	111	chr12	55716037	55720087
ENSG00000185482.7	STAC3	protein_coding	-0.391565	-30.7645	0.69538	1	1	65	chr12	57243453	57251193
ENSG00000070785.16	EIF2B3	protein_coding	-0.391516	-0.209485	0.695416	10	10	151	chr1	44850522	44986722
ENSG00000111642.14	CHD4	protein_coding	0.391501	7.37336	0.695427	2	2	55	chr12	6570083	6607476
ENSG00000176222.8	ZNF404	protein_coding	-0.391447	-0.0661037	0.695467	9	12	336	chr19	43872363	43901385
ENSG00000143184.4	XCL1	protein_coding	-0.391247	-0.126274	0.695614	3	3	570	chr1	168576473	168582077
ENSG00000166086.12	JAM3	protein_coding	0.390988	0.462351	0.695806	8	10	132	chr11	134068925	134152001
ENSG00000162377.5	COA7	protein_coding	0.390965	0.332963	0.695823	10	11	196	chr1	52684451	52698366
ENSG00000182986.12	ZNF320	protein_coding	0.39087	0.0458704	0.695893	49	58	504	chr19	52863790	52897684
ENSG00000154518.9	ATP5G3	protein_coding	-0.390702	-0.0546462	0.696018	3	3	216	chr2	175176258	175184607
ENSG00000134709.10	HOOK1	protein_coding	-0.3907	-0.315248	0.696019	11	12	109	chr1	59814786	59876378
ENSG00000175265.17	GOLGA8A	protein_coding	0.390676	0.328015	0.696037	12	14	299	chr15	34379071	34437466
ENSG00000211809.2	TRAV27	TR_V_gene	0.390632	0.0766174	0.69607	19	29	60	chr14	22147995	22148633
ENSG00000153066.12	TXNDC11	protein_coding	0.390575	0.735467	0.696112	3	3	178	chr16	11679080	11742878
ENSG00000139625.12	MAP3K12	protein_coding	0.39055	0.179249	0.69613	7	7	89	chr12	53479669	53500063
ENSG00000248015.6	AC005329.7	antisense	-0.390538	-0.718835	0.696139	6	8	94	chr19	1392170	1396467
ENSG00000087586.17	AURKA	protein_coding	0.390532	0.416233	0.696143	8	8	95	chr20	56369389	56392337
ENSG00000127511.9	SIN3B	protein_coding	-0.390472	-0.190832	0.696187	17	18	107	chr19	16829400	16880353
ENSG00000197272.2	IL27	protein_coding	-0.390426	-0.154012	0.696222	16	17	288	chr16	28499362	28512051
ENSG00000110400.10	NECTIN1	protein_coding	-0.390346	-0.234312	0.696281	9	10	121	chr11	119623408	119729084
ENSG00000172164.13	SNTB1	protein_coding	-0.390289	-0.221702	0.696323	10	10	88	chr8	120535745	120813273
ENSG00000167107.12	ACSF2	protein_coding	0.390227	0.346621	0.696369	15	15	133	chr17	50426158	50474845
ENSG00000122484.8	RPAP2	protein_coding	0.390178	0.333478	0.696405	7	7	155	chr1	92298965	92402056
ENSG00000064961.18	HMG20B	protein_coding	-0.390114	-0.846137	0.696452	8	9	88	chr19	3572777	3579088
ENSG00000100302.6	RASD2	protein_coding	0.389674	0.39205	0.696778	8	9	147	chr22	35540868	35554001
ENSG00000081307.12	UBA5	protein_coding	-0.38937	-0.451738	0.697003	7	7	97	chr3	132654446	132678097
ENSG00000031823.14	RANBP3	protein_coding	-0.389336	-0.914526	0.697028	7	7	67	chr19	5916139	5978142
ENSG00000173213.9	TUBB8P12	transcribed_unprocessed_pseudogene	-0.389203	-2.05207	0.697126	3	3	282	chr18	47390	49557
ENSG00000170852.10	KBTBD2	protein_coding	0.389034	0.228776	0.697251	2	2	175	chr7	32868172	32894131
ENSG00000230897.1	RPS18P12	processed_pseudogene	0.388978	0.187215	0.697292	7	11	85	chr17	14705076	14705534
ENSG00000172845.14	SP3	protein_coding	0.388927	1.25605	0.69733	7	8	145	chr2	173906459	173965702
ENSG00000163807.5	KIAA1143	protein_coding	0.388801	0.127261	0.697423	6	6	162	chr3	44737661	44761662
ENSG00000229106.1	BTBD6P1	processed_pseudogene	-0.388736	-14.1443	0.697471	2	2	62	chr1	23901471	23902737
ENSG00000170464.9	DNAJC18	protein_coding	0.388645	0.0412118	0.697538	9	9	210	chr5	139408588	139444491
ENSG00000223350.2	IGLV9-49	IG_V_gene	-0.388574	-0.0307326	0.697591	10	10	264	chr22	22343187	22343732
ENSG00000182362.13	YBEY	protein_coding	0.388561	0.0118077	0.697601	16	17	464	chr21	46286337	46297751
ENSG00000133116.7	KL	protein_coding	0.388527	1.44541	0.697626	4	4	518	chr13	33016433	33066145
ENSG00000138193.15	PLCE1	protein_coding	-0.388492	-0.185082	0.697652	16	16	217	chr10	94030812	94332823
ENSG00000110344.9	UBE4A	protein_coding	0.388479	0.652396	0.697662	8	8	114	chr11	118359585	118399211
ENSG00000119616.11	FCF1	protein_coding	-0.3884	-0.420608	0.69772	7	7	94	chr14	74713144	74738620
ENSG00000198513.11	ATL1	protein_coding	0.38823	0.500996	0.697846	8	8	80	chr14	50532509	50633068
ENSG00000214114.8	MYCBP	protein_coding	0.388172	0.708904	0.697889	8	8	83	chr1	38864236	38873368
ENSG00000166348.18	USP54	protein_coding	-0.388136	-0.453159	0.697915	2	2	55	chr10	73497538	73625953
ENSG00000245556.2	SCAMP1-AS1	lincRNA	-0.388102	-0.295789	0.697941	2	2	221	chr5	78342365	78360507
ENSG00000082014.16	SMARCD3	protein_coding	0.388083	1.59078	0.697955	6	6	67	chr7	151238764	151277896
ENSG00000177494.5	ZBED2	protein_coding	-0.387806	-0.220124	0.69816	10	10	353	chr3	111592900	111595443
ENSG00000105248.15	CCDC94	protein_coding	-0.387703	-0.717522	0.698236	10	11	153	chr19	4247079	4269090
ENSG00000070367.15	EXOC5	protein_coding	0.387697	267.407	0.69824	1	1	96	chr14	57200507	57269008
ENSG00000161638.10	ITGA5	protein_coding	-0.387694	-0.609145	0.698243	12	12	78	chr12	54395261	54419460
ENSG00000186469.8	GNG2	protein_coding	-0.387392	-0.3137	0.698466	8	8	120	chr14	51826195	51979342
ENSG00000180822.11	PSMG4	protein_coding	-0.387295	-0.169137	0.698538	34	35	410	chr6	3231403	3303373
ENSG00000141698.16	NT5C3B	protein_coding	0.386556	0.0167848	0.699085	19	19	372	chr17	41825200	41836263
ENSG00000198464.13	ZNF480	protein_coding	0.386463	0.122092	0.699154	19	20	265	chr19	52297177	52325922
ENSG00000100300.17	TSPO	protein_coding	0.386456	0.790757	0.699159	8	8	208	chr22	43151514	43163242
ENSG00000175606.10	TMEM70	protein_coding	-0.38643	-96.3847	0.699178	2	2	71	chr8	73972437	73982783
ENSG00000059588.9	TARBP1	protein_coding	0.386414	0.612235	0.69919	1	1	183	chr1	234391313	234479103
ENSG00000205018.2	RP11-830F9.6	antisense	-0.386401	-890.18	0.6992	1	1	785	chr16	88939789	88951524
ENSG00000144827.8	ABHD10	protein_coding	0.386358	0.250097	0.699231	6	6	93	chr3	111979010	111993363
ENSG00000150867.13	PIP4K2A	protein_coding	-0.386146	-0.259606	0.699389	11	11	184	chr10	22534849	22714555
ENSG00000167656.4	LY6D	protein_coding	-0.386121	-3.73798	0.699407	2	2	142	chr8	142784880	142786592
ENSG00000162437.14	RAVER2	protein_coding	-0.385921	-0.114511	0.699555	12	12	176	chr1	64745095	64833232
ENSG00000135829.16	DHX9	protein_coding	-0.385918	-0.520045	0.699557	3	3	53	chr1	182839369	182887751
ENSG00000125375.14	ATP5S	protein_coding	0.385853	0.277529	0.699606	23	23	208	chr14	50312326	50335558
ENSG00000119714.10	GPR68	protein_coding	-0.385791	-0.353751	0.699651	9	9	88	chr14	91232532	91253925
ENSG00000204839.8	MROH6	protein_coding	-0.385791	-0.0734145	0.699652	21	23	314	chr8	143566187	143572971
ENSG00000261499.2	CH17-260O16.1	unprocessed_pseudogene	0.385752	1.38369	0.69968	1	1	144	chr17	36274191	36320547
ENSG00000095397.13	WHRN	protein_coding	-0.385724	-0.125105	0.699701	10	11	263	chr9	114402080	114505450
ENSG00000250462.8	LRRC37BP1	transcribed_unprocessed_pseudogene	-0.385708	-0.206307	0.699713	4	4	198	chr17	30629680	30637466
ENSG00000088930.7	XRN2	protein_coding	-0.385695	-0.618703	0.699723	6	6	134	chr20	21303304	21389827
ENSG00000100218.11	RSPH14	protein_coding	-0.385675	-0.112153	0.699737	2	3	738	chr22	23059415	23145021
ENSG00000173267.13	SNCG	protein_coding	0.385554	0.248482	0.699827	8	8	140	chr10	86958618	86963260
ENSG00000012223.12	LTF	protein_coding	-0.385132	-0.293481	0.70014	4	4	94	chr3	46435645	46485234
ENSG00000084623.11	EIF3I	protein_coding	-0.385115	-1.36166	0.700152	5	5	67	chr1	32221928	32231604
ENSG00000137767.13	SQRDL	protein_coding	0.385037	0.979374	0.70021	7	8	117	chr15	45631148	45691294
ENSG00000160396.8	HIPK4	protein_coding	-0.38486	-0.113377	0.700341	18	18	578	chr19	40379271	40390187
ENSG00000109534.16	GAR1	protein_coding	0.384443	5.3764	0.70065	1	1	137	chr4	109815510	109824740
ENSG00000066056.13	TIE1	protein_coding	-0.384397	-0.13966	0.700684	11	13	126	chr1	43300993	43323108
ENSG00000170759.10	KIF5B	protein_coding	0.384381	0.300129	0.700696	15	15	161	chr10	32009010	32056431
ENSG00000166130.14	IKBIP	protein_coding	-0.38425	-0.353517	0.700793	18	18	290	chr12	98613405	98645113
ENSG00000130312.6	MRPL34	protein_coding	0.384023	0.176035	0.700962	35	38	317	chr19	17292609	17306843
ENSG00000136933.16	RABEPK	protein_coding	0.383881	0.0420476	0.701067	16	16	168	chr9	125200542	125234158
ENSG00000080822.16	CLDND1	protein_coding	0.383869	1.66898	0.701075	6	6	119	chr3	98497912	98523066
ENSG00000075188.8	NUP37	protein_coding	-0.383838	-0.697778	0.701099	6	6	66	chr12	102073103	102120124
ENSG00000135838.13	NPL	protein_coding	0.383784	1.51247	0.701139	6	6	91	chr1	182789293	182830384
ENSG00000018869.16	ZNF582	protein_coding	0.383775	1.6293	0.701145	2	2	134	chr19	56375846	56393545
ENSG00000176422.13	SPRYD4	protein_coding	0.383674	0.49498	0.70122	8	8	91	chr12	56468567	56479707
ENSG00000072134.15	EPN2	protein_coding	0.3835	0.428067	0.701349	10	11	195	chr17	19215615	19336715
ENSG00000100284.20	TOM1	protein_coding	-0.383372	-1.53426	0.701444	5	6	165	chr22	35299275	35347994
ENSG00000204394.12	VARS	protein_coding	-0.38329	-1.40398	0.701505	6	7	92	chr6	31777518	31795953
ENSG00000162398.11	LEXM	protein_coding	0.382955	0.0642437	0.701753	14	15	359	chr1	54806063	54842252
ENSG00000242689.2	CNTF	protein_coding	-0.382937	-0.0809956	0.701766	9	10	171	chr11	58622673	58625733
ENSG00000169710.8	FASN	protein_coding	0.382853	0.145695	0.701829	3	3	142	chr17	82078333	82098332
ENSG00000150316.11	CWC15	protein_coding	-0.382478	-0.229811	0.702107	12	12	191	chr11	94962622	94973612
ENSG00000139239.7	RPL14P1	processed_pseudogene	-0.382447	-5.49193	0.70213	1	1	72	chr12	62965325	62965969
ENSG00000226688.6	ENTPD1-AS1	antisense	0.38227	0.613973	0.702261	10	10	127	chr10	95753206	96090238
ENSG00000166471.10	TMEM41B	protein_coding	-0.382242	-0.183509	0.702282	3	3	158	chr11	9280654	9314780
ENSG00000183137.14	CEP57L1	protein_coding	0.382228	0.924938	0.702293	4	4	80	chr6	109095110	109163932
ENSG00000197794.2	IGKV7-3	IG_V_pseudogene	-0.382208	-0.0323582	0.702307	36	40	94	chr2	88915081	88915378
ENSG00000220563.1	PKMP3	processed_pseudogene	0.382124	0.61329	0.702369	12	12	239	chr6	85659892	85660606
ENSG00000133943.20	C14orf159	protein_coding	0.382086	0.255918	0.702398	14	14	118	chr14	91060333	91225632
ENSG00000168497.4	SDPR	protein_coding	0.38206	0.384782	0.702417	12	12	118	chr2	191834302	191847255
ENSG00000113595.14	TRIM23	protein_coding	0.382042	0.353366	0.70243	8	8	159	chr5	65589680	65625975
ENSG00000259250.1	RP11-50C13.1	antisense	-0.381886	-0.843985	0.702546	5	6	100	chr15	58587507	58591676
ENSG00000136628.17	EPRS	protein_coding	-0.38188	-0.613432	0.70255	1	1	130	chr1	219968601	220046658
ENSG00000005075.15	POLR2J	protein_coding	-0.381595	-0.739948	0.702762	5	5	104	chr7	102473118	102478907
ENSG00000136986.9	DERL1	protein_coding	-0.381398	-0.7323	0.702908	6	6	98	chr8	123013164	123042423
ENSG00000117020.16	AKT3	protein_coding	0.381293	1.2234	0.702985	6	6	106	chr1	243488233	243851079
ENSG00000153147.5	SMARCA5	protein_coding	-0.381203	-1.96237	0.703053	3	3	99	chr4	143513463	143557486
ENSG00000185477.4	GPRIN3	protein_coding	-0.380879	-0.613011	0.703293	21	23	516	chr4	89236386	89308010
ENSG00000136527.17	TRA2B	protein_coding	-0.380706	-1.02587	0.703421	10	10	69	chr3	185915906	185938136
ENSG00000175931.12	UBE2O	protein_coding	-0.380681	-0.356098	0.70344	3	4	56	chr17	76389451	76453206
ENSG00000116691.10	MIIP	protein_coding	-0.380669	-0.200606	0.703449	9	9	191	chr1	12019466	12032045
ENSG00000204528.3	PSORS1C3	sense_intronic	0.380475	0.031293	0.703593	16	16	663	chr6	31173735	31177899
ENSG00000146143.17	PRIM2	protein_coding	0.380162	0.588013	0.703825	3	3	119	chr6	57314805	57646849
ENSG00000170477.12	KRT4	protein_coding	0.380048	1.89506	0.70391	1	1	57	chr12	52806549	52814551
ENSG00000133111.3	RFXAP	protein_coding	0.379968	0.928266	0.703969	5	5	57	chr13	36819224	36829104
ENSG00000204262.11	COL5A2	protein_coding	0.379937	0.256054	0.703992	8	8	113	chr2	189031896	189179879
ENSG00000115514.11	TXNDC9	protein_coding	-0.379935	-1.10283	0.703994	3	3	88	chr2	99318982	99340702
ENSG00000073712.14	FERMT2	protein_coding	0.379884	0.0330912	0.704032	51	61	131	chr14	52857268	52952435
ENSG00000112697.15	TMEM30A	protein_coding	-0.379856	-0.194642	0.704052	8	9	88	chr6	75252924	75284968
ENSG00000110944.8	IL23A	protein_coding	-0.379714	-0.216196	0.704158	8	8	75	chr12	56334174	56340410
ENSG00000205085.10	FAM71F2	protein_coding	-0.3796	-0.087239	0.704243	24	24	217	chr7	128672266	128683319
ENSG00000196715.5	VKORC1L1	protein_coding	0.379568	0.142953	0.704266	3	3	183	chr7	65873267	65959563
ENSG00000106605.10	BLVRA	protein_coding	0.379368	0.0451418	0.704415	16	17	235	chr7	43758680	43807342
ENSG00000161905.12	ALOX15	protein_coding	-0.379347	-0.0472718	0.70443	7	7	627	chr17	4630902	4642294
ENSG00000176909.11	MAMSTR	protein_coding	0.379318	0.259129	0.704452	14	14	182	chr19	48712742	48719721
ENSG00000163050.16	COQ8A	protein_coding	0.379177	0.158144	0.704556	7	7	196	chr1	226897536	226987545
ENSG00000100299.17	ARSA	protein_coding	0.379174	0.03092	0.704559	12	13	290	chr22	50622754	50628173
ENSG00000103647.12	CORO2B	protein_coding	-0.37893	-0.191611	0.70474	9	9	97	chr15	68578969	68727806
ENSG00000214300.7	SPDYE3	protein_coding	0.378674	30.3698	0.70493	2	2	100	chr7	100307702	100322196
ENSG00000246985.7	SOCS2-AS1	processed_transcript	-0.378652	-0.567018	0.704946	5	5	60	chr12	93542463	93571768
ENSG00000198301.11	SDAD1	protein_coding	-0.378604	-0.273219	0.704982	5	5	88	chr4	75940950	75990962
ENSG00000101343.14	CRNKL1	protein_coding	-0.3786	-0.895955	0.704985	7	7	80	chr20	20034368	20056046
ENSG00000186106.11	ANKRD46	protein_coding	0.378497	0.565064	0.705062	9	9	74	chr8	100509752	100559784
ENSG00000174851.15	YIF1A	protein_coding	0.37837	0.460911	0.705156	3	3	93	chr11	66284580	66289170
ENSG00000215397.3	SCRT2	protein_coding	0.378226	0.998544	0.705263	4	5	223	chr20	661596	676179
ENSG00000138080.13	EMILIN1	protein_coding	-0.378127	-0.64323	0.705336	3	3	97	chr2	27078567	27086408
ENSG00000174672.15	BRSK2	protein_coding	-0.377976	-0.200019	0.705448	33	35	667	chr11	1389899	1462689
ENSG00000108468.14	CBX1	protein_coding	-0.377786	-0.123939	0.70559	16	16	150	chr17	48070052	48101521
ENSG00000108588.13	CCDC47	protein_coding	0.377578	1.05982	0.705744	3	3	120	chr17	63745250	63776351
ENSG00000111328.6	CDK2AP1	protein_coding	-0.377576	-0.0579907	0.705745	14	15	270	chr12	123260971	123272334
ENSG00000168488.18	ATXN2L	protein_coding	-0.37757	-0.386622	0.70575	8	8	64	chr16	28823048	28837237
ENSG00000137133.10	HINT2	protein_coding	-0.377516	-0.747802	0.70579	7	7	85	chr9	35812960	35815354
ENSG00000228463.9	AP006222.2	lincRNA	0.377233	0.890712	0.706	7	9	224	chr1	257864	297502
ENSG00000163520.13	FBLN2	protein_coding	0.377224	0.253705	0.706007	20	20	141	chr3	13549131	13638422
ENSG00000144580.13	CNOT9	protein_coding	-0.377018	-0.0521803	0.70616	5	5	169	chr2	218568580	218597080
ENSG00000172824.14	CES4A	protein_coding	0.376996	0.242072	0.706177	4	4	42	chr16	66988589	67009758
ENSG00000166402.8	TUB	protein_coding	0.37686	1.13986	0.706278	7	9	198	chr11	8019244	8106112
ENSG00000168028.13	RPSA	protein_coding	-0.37672	-0.0570123	0.706382	13	13	334	chr3	39406689	39412542
ENSG00000146587.17	RBAK	protein_coding	-0.376573	-0.963148	0.706491	13	14	199	chr7	5045821	5069488
ENSG00000080200.9	CRYBG3	protein_coding	0.376494	0.715614	0.70655	6	6	119	chr3	97822040	97944963
ENSG00000197386.10	HTT	protein_coding	-0.37636	-0.195284	0.70665	8	9	163	chr4	3074681	3243959
ENSG00000176895.8	OR51A7	protein_coding	0.376257	0.0491056	0.706726	18	19	35	chr11	4907370	4908308
ENSG00000140416.19	TPM1	protein_coding	0.37609	0.127036	0.70685	10	10	123	chr15	63042632	63071915
ENSG00000213139.7	CRYGS	protein_coding	0.375882	0.726176	0.707005	3	3	83	chr3	186538441	186546702
ENSG00000171595.13	DNAI2	protein_coding	-0.375754	-0.358707	0.7071	1	1	477	chr17	74274247	74314884
ENSG00000172020.12	GAP43	protein_coding	-0.375591	-0.302478	0.707221	9	9	75	chr3	115623324	115721490
ENSG00000148400.9	NOTCH1	protein_coding	0.375582	0.674496	0.707227	6	8	102	chr9	136494444	136545862
ENSG00000188282.12	RUFY4	protein_coding	0.375343	3.52752	0.707405	2	2	537	chr2	218034960	218090581
ENSG00000174652.17	ZNF266	protein_coding	-0.375261	-0.010094	0.707466	6	6	443	chr19	9412598	9435578
ENSG00000151726.13	ACSL1	protein_coding	0.374629	2.01098	0.707936	6	6	62	chr4	184755595	184826818
ENSG00000066427.21	ATXN3	protein_coding	-0.374503	-0.169921	0.70803	1	1	116	chr14	92038652	92106621
ENSG00000187257.15	RSBN1L	protein_coding	0.373942	0.555872	0.708448	12	13	100	chr7	77696443	77783022
ENSG00000077463.14	SIRT6	protein_coding	0.373934	0.390991	0.708453	18	21	257	chr19	4174109	4182604
ENSG00000178425.13	NT5DC1	protein_coding	0.373896	0.085492	0.708482	10	10	187	chr6	116100849	116249497
ENSG00000143374.16	TARS2	protein_coding	-0.373778	-0.436382	0.708569	10	10	198	chr1	150487364	150507609
ENSG00000144935.14	TRPC1	protein_coding	0.37363	0.773643	0.70868	4	4	72	chr3	142724074	142807888
ENSG00000205730.6	ITPRIPL2	protein_coding	0.373368	2.17397	0.708874	2	2	59	chr16	19113932	19121629
ENSG00000095574.11	IKZF5	protein_coding	0.373322	0.649262	0.708909	15	15	133	chr10	122990806	123008817
ENSG00000124602.9	UNC5CL	protein_coding	-0.373281	-0.242049	0.70894	10	11	110	chr6	41026911	41039217
ENSG00000119922.9	IFIT2	protein_coding	-0.373229	-0.903842	0.708978	6	6	71	chr10	89283694	89309276
ENSG00000077232.17	DNAJC10	protein_coding	0.373225	0.882835	0.708981	8	8	94	chr2	182716041	182794464
ENSG00000184743.12	ATL3	protein_coding	-0.373197	-1.15618	0.709002	4	4	100	chr11	63624087	63671921
ENSG00000164024.11	METAP1	protein_coding	0.373077	0.412353	0.709091	19	19	206	chr4	98995620	99062813
ENSG00000185513.14	L3MBTL1	protein_coding	-0.373071	-0.256104	0.709095	13	13	117	chr20	43507680	43550950
ENSG00000100065.14	CARD10	protein_coding	0.37284	0.16005	0.709268	15	16	635	chr22	37490362	37519542
ENSG00000166451.13	CENPN	protein_coding	0.372724	0.232888	0.709354	23	25	209	chr16	81006498	81033114
ENSG00000185420.18	SMYD3	protein_coding	-0.372671	-0.269589	0.709393	16	16	131	chr1	245749342	246507312
ENSG00000068097.14	HEATR6	protein_coding	-0.372555	-0.0467036	0.70948	12	12	271	chr17	60043194	60078931
ENSG00000031081.10	ARHGAP31	protein_coding	0.372479	0.518921	0.709537	9	9	139	chr3	119294373	119420714
ENSG00000004866.20	ST7	protein_coding	0.372373	0.639373	0.709615	9	9	94	chr7	116953238	117230103
ENSG00000186652.9	PRG2	protein_coding	0.371994	7.68056	0.709897	2	2	125	chr11	57386794	57390657
ENSG00000226002.1	GTF2IP14	unprocessed_pseudogene	-0.37195	-0.00933249	0.70993	10	10	453	chr7	65084103	65100232
ENSG00000142945.12	KIF2C	protein_coding	-0.371735	-2.03161	0.71009	1	1	114	chr1	44739818	44767767
ENSG00000179242.15	CDH4	protein_coding	0.371655	0.0387735	0.71015	15	16	1008	chr20	61252426	61940617
ENSG00000100077.14	GRK3	protein_coding	0.371532	0.320579	0.710241	19	20	182	chr22	25564849	25729294
ENSG00000170509.11	HSD17B13	protein_coding	-0.371531	-0.0401788	0.710242	32	32	336	chr4	87303789	87322906
ENSG00000181031.15	RPH3AL	protein_coding	-0.371436	-0.040571	0.710313	44	48	311	chr17	212389	386254
ENSG00000107815.7	TWNK	protein_coding	0.371433	0.535003	0.710315	7	8	90	chr10	100987367	100994401
ENSG00000198700.9	IPO9	protein_coding	0.371383	0.636968	0.710352	8	8	65	chr1	201829141	201884294
ENSG00000162804.13	SNED1	protein_coding	-0.371379	-0.549238	0.710355	10	10	184	chr2	240998838	241095568
ENSG00000211654.2	IGLV5-37	IG_V_gene	0.371349	0.347447	0.710377	3	3	145	chr22	22427540	22428035
ENSG00000198554.11	WDHD1	protein_coding	-0.371308	-0.517837	0.710408	6	6	134	chr14	54938950	55027105
ENSG00000211721.2	TRBV6-5	TR_V_gene	0.371283	1.19055	0.710427	3	3	164	chr7	142450947	142451448
ENSG00000170417.15	TMEM182	protein_coding	-0.371246	-0.752787	0.710454	6	6	69	chr2	102736905	103019900
ENSG00000130299.16	GTPBP3	protein_coding	-0.371242	-0.148262	0.710458	12	14	181	chr19	17334920	17342735
ENSG00000132294.14	EFR3A	protein_coding	-0.371206	-0.436597	0.710484	15	15	124	chr8	131904088	132013642
ENSG00000090863.11	GLG1	protein_coding	0.371131	1.29558	0.71054	1	1	193	chr16	74447427	74607144
ENSG00000117597.17	DIEXF	protein_coding	-0.371037	-0.0306753	0.71061	16	16	172	chr1	209828007	209857565
ENSG00000074071.14	MRPS34	protein_coding	-0.370929	-0.867995	0.71069	12	13	157	chr16	1771890	1773155
ENSG00000182670.13	TTC3	protein_coding	-0.370859	-0.0555282	0.710742	3	3	343	chr21	37073226	37203112
ENSG00000112208.11	BAG2	protein_coding	0.370836	0.413778	0.710759	6	6	68	chr6	57172326	57189833
ENSG00000166825.13	ANPEP	protein_coding	0.37079	0.60375	0.710794	11	12	168	chr15	89784889	89815401
ENSG00000198355.4	PIM3	protein_coding	-0.370325	-0.138253	0.71114	1	1	170	chr22	49960513	49964080
ENSG00000179532.12	DNHD1	protein_coding	-0.370315	-1.34747	0.711148	2	2	99	chr11	6497296	6572022
ENSG00000050405.13	LIMA1	protein_coding	-0.370154	-0.0794448	0.711268	8	9	147	chr12	50175788	50283546
ENSG00000108559.11	NUP88	protein_coding	0.369956	0.113276	0.711415	13	15	177	chr17	5360963	5420160
ENSG00000132465.10	JCHAIN	protein_coding	-0.369803	-0.598105	0.711529	4	5	67	chr4	70655541	70681817
ENSG00000158882.14	TOMM40L	protein_coding	-0.36975	-0.191502	0.711569	11	11	156	chr1	161225939	161230744
ENSG00000135108.14	FBXO21	protein_coding	0.369706	0.444144	0.711602	12	13	118	chr12	117141988	117190531
ENSG00000129128.12	SPCS3	protein_coding	-0.369327	-0.568238	0.711884	9	12	122	chr4	176319964	176332245
ENSG00000232888.4	RPS11P5	processed_pseudogene	-0.369325	-1.02194	0.711885	7	8	58	chr12	132825701	132826184
ENSG00000261824.6	LINC00662	lincRNA	-0.369214	-0.0204665	0.711968	29	29	321	chr19	27684580	27793940
ENSG00000100815.12	TRIP11	protein_coding	-0.369185	-0.125296	0.71199	12	12	174	chr14	91965991	92040896
ENSG00000172765.16	TMCC1	protein_coding	0.369094	0.472796	0.712057	2	2	52	chr3	129647792	129893576
ENSG00000170379.19	TCAF2	protein_coding	-0.369053	-0.0503788	0.712088	12	12	179	chr7	143620950	143730409
ENSG00000111058.7	ACSS3	protein_coding	0.368945	0.339896	0.712169	11	11	182	chr12	80936414	81261205
ENSG00000205038.11	PKHD1L1	protein_coding	0.368921	0.852607	0.712187	4	4	427	chr8	109362477	109530330
ENSG00000177337.7	DLGAP1-AS1	antisense	-0.368863	-0.561222	0.71223	1	1	206	chr18	3593732	3598352
ENSG00000119508.17	NR4A3	protein_coding	-0.368632	-0.258027	0.712402	7	7	44	chr9	99821855	99866891
ENSG00000186020.12	ZNF529	protein_coding	0.368561	0.113442	0.712455	20	21	225	chr19	36534774	36605276
ENSG00000261033.1	RP11-209D14.2	antisense	0.368136	0.0976743	0.712772	19	22	391	chr17	20008051	20009234
ENSG00000183605.16	SFXN4	protein_coding	0.368023	0.0300062	0.712856	32	32	295	chr10	119140913	119165667
ENSG00000218502.3	H2AFZP3	processed_pseudogene	0.367978	0.957373	0.71289	1	1	77	chr13	99215372	99215758
ENSG00000157429.15	ZNF19	protein_coding	0.367937	0.162134	0.71292	1	1	137	chr16	71464555	71565089
ENSG00000174996.11	KLC2	protein_coding	-0.367643	-0.543668	0.713139	6	6	128	chr11	66257294	66267860
ENSG00000166359.10	WDR88	protein_coding	-0.367612	-0.0868858	0.713163	2	2	166	chr19	33132090	33175795
ENSG00000139433.9	GLTP	protein_coding	0.367603	0.114941	0.713169	8	8	275	chr12	109850943	109880488
ENSG00000154767.14	XPC	protein_coding	-0.367493	-0.780568	0.713252	14	14	194	chr3	14145147	14178783
ENSG00000106397.11	PLOD3	protein_coding	0.367298	0.759214	0.713396	5	5	65	chr7	101205977	101218420
ENSG00000258429.1	PDF	protein_coding	-0.367233	-0.410637	0.713445	7	8	195	chr16	69328621	69330595
ENSG00000118307.18	CASC1	protein_coding	-0.36723	-0.098264	0.713448	42	42	535	chr12	25108420	25195162
ENSG00000101608.12	MYL12A	protein_coding	-0.36712	-11.7048	0.713529	2	2	104	chr18	3247481	3256236
ENSG00000198406.7	BZW1P2	processed_pseudogene	-0.36709	-0.436287	0.713552	5	5	50	chr3	116645902	116646727
ENSG00000123159.15	GIPC1	protein_coding	0.367079	4.23191	0.71356	1	1	127	chr19	14477760	14496149
ENSG00000197417.7	SHPK	protein_coding	0.367006	0.217516	0.713614	21	21	370	chr17	3608262	3636322
ENSG00000206418.3	RAB12	protein_coding	0.366948	0.626692	0.713658	9	9	141	chr18	8609445	8639381
ENSG00000224557.7	HLA-DPB2	transcribed_unprocessed_pseudogene	-0.366905	-0.0247406	0.71369	8	9	901	chr6	33112451	33129084
ENSG00000181004.9	BBS12	protein_coding	0.366873	0.549173	0.713714	7	7	116	chr4	122732702	122744943
ENSG00000122547.10	EEPD1	protein_coding	0.366757	0.200156	0.7138	5	5	211	chr7	36153149	36301543
ENSG00000198711.5	SSBP3-AS1	antisense	0.366637	9.78195	0.71389	1	1	103	chr1	54236440	54239063
ENSG00000163683.11	SMIM14	protein_coding	0.366634	1.74267	0.713892	4	4	129	chr4	39546330	39639090
ENSG00000136247.14	ZDHHC4	protein_coding	0.366631	0.143724	0.713894	16	16	281	chr7	6577434	6589374
ENSG00000173264.14	GPR137	protein_coding	0.366431	2.86048	0.714044	4	4	56	chr11	64270062	64289500
ENSG00000162819.11	BROX	protein_coding	0.366419	7.52786	0.714053	3	3	98	chr1	222712553	222735196
ENSG00000100503.23	NIN	protein_coding	0.366144	0.549615	0.714257	15	17	110	chr14	50719763	50831121
ENSG00000171368.11	TPPP	protein_coding	-0.366068	-0.185644	0.714314	14	19	278	chr5	659862	693395
ENSG00000178821.12	TMEM52	protein_coding	0.36596	0.23901	0.714395	12	13	160	chr1	1917590	1919273
ENSG00000159214.12	CCDC24	protein_coding	-0.365722	-0.0458046	0.714572	8	8	73	chr1	43991359	43996528
ENSG00000106049.8	HIBADH	protein_coding	0.365619	0.124481	0.714649	11	11	225	chr7	27525442	27662995
ENSG00000166796.11	LDHC	protein_coding	0.365573	0.0170888	0.714684	50	50	373	chr11	18412307	18452058
ENSG00000118096.7	IFT46	protein_coding	-0.365565	-0.938023	0.71469	1	1	232	chr11	118544528	118572970
ENSG00000197134.11	ZNF257	protein_coding	0.365513	0.0213546	0.714728	21	21	561	chr19	22052452	22091480
ENSG00000101307.15	SIRPB1	protein_coding	0.365496	0.0241074	0.714741	5	5	567	chr20	1563521	1620061
ENSG00000115257.15	PCSK4	protein_coding	0.365444	0.228259	0.71478	21	24	225	chr19	1481428	1490752
ENSG00000010278.12	CD9	protein_coding	-0.36523	-0.412626	0.714939	4	4	79	chr12	6199715	6238271
ENSG00000163154.5	TNFAIP8L2	protein_coding	-0.365227	-0.582274	0.714942	5	5	74	chr1	151156629	151159749
ENSG00000079393.20	DUSP13	protein_coding	-0.365186	-0.145042	0.714973	14	14	320	chr10	75094432	75109221
ENSG00000067533.5	RRP15	protein_coding	0.365176	0.0492118	0.71498	1	1	258	chr1	218285287	218337983
ENSG00000066697.14	MSANTD3	protein_coding	0.364964	0.113591	0.715138	11	11	142	chr9	100427156	100451711
ENSG00000239617.1	RP11-302B13.1	processed_pseudogene	0.364883	0.0237226	0.715199	20	20	182	chr12	48903418	48903813
ENSG00000112118.18	MCM3	protein_coding	0.36486	2.42179	0.715216	5	5	139	chr6	52264009	52284881
ENSG00000157741.14	UBN2	protein_coding	-0.364822	-0.826353	0.715245	9	10	87	chr7	139230356	139308236
ENSG00000174944.8	P2RY14	protein_coding	-0.36481	-0.065352	0.715253	42	43	485	chr3	151212117	151278467
ENSG00000260496.3	RP11-161M6.3	lincRNA	-0.364765	-0.0409335	0.715287	27	32	106	chr16	991151	1000926
ENSG00000141837.19	CACNA1A	protein_coding	0.364651	0.633695	0.715372	9	9	138	chr19	13206442	13633025
ENSG00000124733.3	MEA1	protein_coding	0.364278	0.665423	0.71565	19	19	174	chr6	43012094	43013968
ENSG00000170989.8	S1PR1	protein_coding	-0.363991	-1.70113	0.715865	5	5	117	chr1	101236888	101241518
ENSG00000138050.14	THUMPD2	protein_coding	-0.363864	-0.44296	0.71596	8	8	158	chr2	39736305	39779267
ENSG00000243431.1	RPL5P30	processed_pseudogene	-0.363655	-1.96822	0.716116	2	2	139	chr11	118560690	118561580
ENSG00000054282.15	SDCCAG8	protein_coding	0.363601	0.03764	0.716156	33	35	292	chr1	243256034	243500092
ENSG00000106415.12	GLCCI1	protein_coding	0.363596	0.815667	0.71616	10	11	96	chr7	7968794	8094272
ENSG00000163161.12	ERCC3	protein_coding	0.363594	0.0363248	0.716161	11	11	329	chr2	127257290	127294176
ENSG00000148411.7	NACC2	protein_coding	-0.363488	-3.85508	0.71624	1	1	90	chr9	136006537	136095285
ENSG00000151240.16	DIP2C	protein_coding	0.363255	0.180247	0.716415	7	7	102	chr10	274190	689668
ENSG00000085831.15	TTC39A	protein_coding	0.363153	0.676578	0.71649	6	6	122	chr1	51287258	51345116
ENSG00000088053.11	GP6	protein_coding	-0.363137	-0.379061	0.716503	7	7	780	chr19	55013705	55038264
ENSG00000159200.17	RCAN1	protein_coding	0.363104	0.853016	0.716527	8	8	125	chr21	34513142	34615142
ENSG00000175866.15	BAIAP2	protein_coding	-0.363087	-0.262108	0.71654	15	17	156	chr17	81035122	81117432
ENSG00000178026.12	LRRC75B	protein_coding	-0.363062	-0.570069	0.716559	17	19	161	chr22	24585620	24593208
ENSG00000204469.12	PRRC2A	protein_coding	0.363042	0.132459	0.716573	9	10	141	chr6	31620720	31637771
ENSG00000172831.11	CES2	protein_coding	0.362851	2.20901	0.716716	6	6	91	chr16	66934444	66945096
ENSG00000129946.10	SHC2	protein_coding	0.362713	0.0584719	0.71682	19	19	293	chr19	416583	460996
ENSG00000119514.6	GALNT12	protein_coding	0.362663	0.341535	0.716857	11	11	98	chr9	98807699	98850081
ENSG00000161944.16	ASGR2	protein_coding	0.362455	0.0822527	0.717012	2	2	603	chr17	7101322	7115700
ENSG00000169184.5	MN1	protein_coding	0.362264	0.133997	0.717155	14	14	129	chr22	27748277	27801498
ENSG00000104976.11	SNAPC2	protein_coding	0.362226	0.748906	0.717184	7	7	85	chr19	7920316	7923250
ENSG00000101187.15	SLCO4A1	protein_coding	-0.362156	-0.51755	0.717235	7	7	66	chr20	62642445	62685785
ENSG00000101246.19	ARFRP1	protein_coding	-0.36213	-0.528511	0.717255	8	8	100	chr20	63698642	63708025
ENSG00000204385.10	SLC44A4	protein_coding	0.362083	0.929806	0.71729	1	1	926	chr6	31863192	31879046
ENSG00000132640.14	BTBD3	protein_coding	-0.361879	-0.366519	0.717442	10	10	111	chr20	11890723	11926609
ENSG00000151332.18	MBIP	protein_coding	-0.361775	-0.527229	0.71752	11	11	82	chr14	36298558	36320676
ENSG00000170144.20	HNRNPA3	protein_coding	-0.361722	-600.199	0.71756	1	1	54	chr2	177212563	177223958
ENSG00000178934.4	LGALS7B	protein_coding	-0.361441	-0.935256	0.71777	1	1	133	chr19	38789211	38791749
ENSG00000176428.5	VPS37D	protein_coding	0.361414	1.8605	0.71779	1	1	77	chr7	73667825	73672112
ENSG00000100129.17	EIF3L	protein_coding	-0.361312	-0.892949	0.717866	4	5	138	chr22	37848868	37889407
ENSG00000205213.13	LGR4	protein_coding	-0.361043	-0.403145	0.718067	7	7	85	chr11	27365961	27472775
ENSG00000211818.1	TRAV39	TR_V_gene	0.360981	0.666667	0.718114	5	5	131	chr14	22304054	22304553
ENSG00000236438.7	FAM157A	transcribed_unprocessed_pseudogene	0.360946	8.68973	0.71814	1	1	311	chr3	198153287	198222513
ENSG00000163519.13	TRAT1	protein_coding	-0.360861	-0.454021	0.718203	21	21	370	chr3	108822698	108855005
ENSG00000131711.14	MAP1B	protein_coding	-0.360803	-0.310288	0.718247	8	8	259	chr5	72107234	72209570
ENSG00000153885.14	KCTD15	protein_coding	-0.360717	-0.493352	0.718311	7	8	150	chr19	33795933	33815763
ENSG00000197912.14	SPG7	protein_coding	0.360653	0.206442	0.718359	8	8	149	chr16	89490917	89557768
ENSG00000167553.15	TUBA1C	protein_coding	-0.360613	-0.207264	0.718389	18	21	147	chr12	49188736	49274603
ENSG00000104368.17	PLAT	protein_coding	0.360586	1.06846	0.718409	6	6	83	chr8	42175233	42207724
ENSG00000198851.9	CD3E	protein_coding	-0.36056	-0.819662	0.718428	22	24	546	chr11	118304545	118316175
ENSG00000135631.16	RAB11FIP5	protein_coding	-0.36001	-0.171916	0.71884	7	7	82	chr2	73073382	73156721
ENSG00000155846.16	PPARGC1B	protein_coding	0.359795	0.183198	0.719001	12	12	111	chr5	149730298	149855022
ENSG00000166855.9	CLPX	protein_coding	0.359759	0.45667	0.719028	4	4	48	chr15	65148219	65185342
ENSG00000165406.15	2020-03-08	protein_coding	0.359544	0.140902	0.719188	12	16	316	chr10	45454585	45594906
ENSG00000143443.9	C1orf56	protein_coding	0.359451	0.843783	0.719257	5	5	90	chr1	151047740	151051986
ENSG00000152439.12	ZNF773	protein_coding	-0.359355	-0.308458	0.71933	17	17	242	chr19	57499915	57518404
ENSG00000198642.6	KLHL9	protein_coding	-0.359338	-0.29478	0.719342	25	26	184	chr9	21329671	21335380
ENSG00000180530.10	NRIP1	protein_coding	0.359247	0.481129	0.71941	14	14	117	chr21	14961235	15065936
ENSG00000229122.1	AGBL5-IT1	sense_intronic	0.359198	0.412682	0.719447	3	3	407	chr2	27061038	27061815
ENSG00000125875.13	TBC1D20	protein_coding	-0.359152	-0.211999	0.719481	20	25	152	chr20	435480	462553
ENSG00000011304.19	PTBP1	protein_coding	0.359132	2.79391	0.719496	5	7	82	chr19	797075	812327
ENSG00000164715.5	LMTK2	protein_coding	0.358938	0.172171	0.719642	7	7	163	chr7	98106885	98209633
ENSG00000013288.8	MAN2B2	protein_coding	0.358669	0.147989	0.719843	19	20	226	chr4	6575175	6623362
ENSG00000113583.7	C5orf15	protein_coding	-0.358628	-0.563663	0.719873	10	10	62	chr5	133955502	133968787
ENSG00000105270.14	CLIP3	protein_coding	0.358579	0.149712	0.71991	1	1	147	chr19	36014660	36033343
ENSG00000197780.9	TAF13	protein_coding	-0.35842	-0.102261	0.720029	13	13	180	chr1	109062486	109076002
ENSG00000133985.2	TTC9	protein_coding	0.358381	0.103664	0.720058	8	8	191	chr14	70641787	70675360
ENSG00000159339.13	PADI4	protein_coding	-0.358353	-0.0992492	0.720079	3	3	651	chr1	17308195	17364004
ENSG00000141279.15	NPEPPS	protein_coding	0.35823	0.155742	0.720171	14	14	150	chr17	47522942	47623276
ENSG00000110108.9	TMEM109	protein_coding	-0.358205	-3.38536	0.72019	1	1	83	chr11	60913874	60923443
ENSG00000111790.13	FGFR1OP2	protein_coding	-0.357946	-0.576157	0.720384	5	5	68	chr12	26938383	26966650
ENSG00000100979.14	PLTP	protein_coding	0.35774	0.0833047	0.720538	15	15	215	chr20	45898621	45912155
ENSG00000176681.14	LRRC37A	protein_coding	0.357704	0.0188318	0.720565	13	15	366	chr17	46292733	46337794
ENSG00000085063.14	CD59	protein_coding	-0.357669	-0.616889	0.720591	16	16	244	chr11	33698261	33736445
ENSG00000154957.13	ZNF18	protein_coding	0.357601	0.327004	0.720642	13	14	137	chr17	11977439	11997510
ENSG00000164088.17	PPM1M	protein_coding	0.356963	0.424359	0.721119	15	15	205	chr3	52245793	52250597
ENSG00000165028.11	NIPSNAP3B	protein_coding	-0.356953	-0.181976	0.721127	11	11	150	chr9	104764157	104777457
ENSG00000145819.15	ARHGAP26	protein_coding	0.356929	3.70713	0.721145	7	7	122	chr5	142770384	143229011
ENSG00000174032.16	SLC25A30	protein_coding	-0.356767	-1.96379	0.721266	6	6	150	chr13	45393316	45418455
ENSG00000162702.7	ZNF281	protein_coding	-0.356709	-5.85958	0.72131	1	1	52	chr1	200404940	200410056
ENSG00000037474.14	NSUN2	protein_coding	0.356697	0.0385227	0.721319	7	7	522	chr5	6599239	6633291
ENSG00000168993.14	CPLX1	protein_coding	0.356577	0.0862026	0.721409	21	23	243	chr4	784957	826198
ENSG00000113460.12	BRIX1	protein_coding	-0.356414	-0.764644	0.72153	4	4	51	chr5	34915376	34925996
ENSG00000067601.7	PMS2P4	transcribed_unprocessed_pseudogene	0.356389	0.0492414	0.72155	19	19	282	chr7	67295608	67302907
ENSG00000133661.15	SFTPD	protein_coding	0.35636	0.027784	0.721571	9	9	505	chr10	79937740	79982614
ENSG00000225342.2	AC079630.4	antisense	-0.356263	-0.410331	0.721644	5	5	91	chr12	40186009	40224915
ENSG00000234327.7	AC012146.7	processed_transcript	-0.355845	-0.0475376	0.721956	37	38	497	chr17	5111468	5115004
ENSG00000167554.14	ZNF610	protein_coding	-0.355843	-0.434112	0.721958	2	2	71	chr19	52336245	52367778
ENSG00000215158.9	RP11-1023L17.1	transcribed_unprocessed_pseudogene	-0.355822	-0.291686	0.721974	10	10	108	chr5	34164698	34244796
ENSG00000104886.11	PLEKHJ1	protein_coding	0.355507	1.49904	0.72221	1	1	164	chr19	2230084	2237704
ENSG00000169981.10	ZNF35	protein_coding	-0.355373	-1.17568	0.72231	1	1	103	chr3	44648727	44660791
ENSG00000082898.16	XPO1	protein_coding	-0.355373	-1.08072	0.72231	3	3	57	chr2	61477849	61538626
ENSG00000260001.6	TGFBR3L	protein_coding	0.355359	0.103608	0.722321	72	74	694	chr19	7916145	7919097
ENSG00000172009.14	THOP1	protein_coding	-0.355127	-0.50272	0.722494	11	14	223	chr19	2785460	2815807
ENSG00000173890.16	GPR160	protein_coding	0.354953	0.0397832	0.722625	6	6	117	chr3	170037929	170085403
ENSG00000126804.13	ZBTB1	protein_coding	0.354921	0.654038	0.722649	11	11	170	chr14	64503712	64533690
ENSG00000175899.14	A2M	protein_coding	0.354845	0.936809	0.722706	2	2	161	chr12	9067664	9116229
ENSG00000157657.14	ZNF618	protein_coding	0.35464	0.861829	0.722859	9	9	588	chr9	113876282	114056591
ENSG00000162851.7	TFB2M	protein_coding	-0.354341	-0.290831	0.723083	11	11	127	chr1	246540560	246566324
ENSG00000158863.21	FAM160B2	protein_coding	0.354221	0.321492	0.723173	16	17	152	chr8	22089184	22104898
ENSG00000141034.9	GID4	protein_coding	-0.354212	-0.259705	0.72318	6	7	82	chr17	18039292	18068404
ENSG00000082074.15	FYB	protein_coding	-0.354142	-0.690013	0.723232	7	7	103	chr5	39105236	39274528
ENSG00000007237.18	GAS7	protein_coding	-0.354105	-0.460376	0.72326	12	13	92	chr17	9910609	10198551
ENSG00000115085.13	ZAP70	protein_coding	-0.354065	-0.697135	0.72329	4	5	170	chr2	97713560	97739862
ENSG00000010810.17	FYN	protein_coding	0.354031	1.43651	0.723316	7	7	102	chr6	111660332	111873452
ENSG00000174038.12	C9orf131	protein_coding	0.353884	0.88169	0.723426	6	6	349	chr9	35041095	35045991
ENSG00000120008.15	WDR11	protein_coding	0.353689	0.071775	0.723572	34	36	380	chr10	120851175	120909524
ENSG00000138180.15	CEP55	protein_coding	0.353575	0.274835	0.723658	32	32	467	chr10	93496632	93529092
ENSG00000157764.12	BRAF	protein_coding	0.353567	1.20771	0.723664	5	5	58	chr7	140719327	140924764
ENSG00000134070.4	IRAK2	protein_coding	0.353419	2.81265	0.723774	3	3	145	chr3	10164865	10243743
ENSG00000251247.10	ZNF345	protein_coding	-0.353171	-0.314022	0.72396	8	8	124	chr19	36850361	36913029
ENSG00000197948.10	FCHSD1	protein_coding	0.35312	0.164743	0.723999	12	12	209	chr5	141639302	141651419
ENSG00000166927.12	MS4A7	protein_coding	-0.353116	-0.111828	0.724001	19	20	468	chr11	60378482	60395951
ENSG00000198237.8	RP11-98J23.2	unprocessed_pseudogene	0.35243	0.0919088	0.724516	11	11	164	chr5	69875271	69920867
ENSG00000116815.15	CD58	protein_coding	0.352422	1.73696	0.724522	6	6	68	chr1	116514535	116571039
ENSG00000179082.3	C9orf106	lincRNA	-0.352397	-0.178602	0.724541	38	41	578	chr9	129321016	129324905
ENSG00000106153.12	CHCHD2	protein_coding	-0.35227	-0.0302974	0.724636	24	25	394	chr7	56101569	56106576
ENSG00000101197.12	BIRC7	protein_coding	0.352195	0.0230131	0.724692	5	5	685	chr20	63235883	63240507
ENSG00000119707.13	RBM25	protein_coding	-0.352111	-0.342865	0.724755	11	11	87	chr14	73058436	73123898
ENSG00000230266.1	XXYLT1-AS2	antisense	-0.352051	-0.35802	0.7248	1	1	659	chr3	195147871	195152790
ENSG00000162946.21	DISC1	protein_coding	0.35199	0.47664	0.724846	2	2	152	chr1	231626815	232041272
ENSG00000164162.12	ANAPC10	protein_coding	0.351955	21.7803	0.724872	2	2	103	chr4	144967112	145098541
ENSG00000063660.8	GPC1	protein_coding	0.351808	0.247261	0.724982	19	20	151	chr2	240435671	240468078
ENSG00000008083.13	JARID2	protein_coding	-0.351734	-0.994828	0.725038	6	7	99	chr6	15246296	15522040
ENSG00000111412.5	C12orf49	protein_coding	0.351526	0.629547	0.725194	5	5	64	chr12	116710185	116738070
ENSG00000185015.7	CA13	protein_coding	-0.351515	-0.0437631	0.725202	7	7	132	chr8	85220587	85284073
ENSG00000090273.13	NUDC	protein_coding	0.35145	0.393908	0.725251	14	15	181	chr1	26900238	26946862
ENSG00000147324.10	MFHAS1	protein_coding	-0.351395	-0.348727	0.725292	4	4	171	chr8	8783354	8893645
ENSG00000130881.13	LRP3	protein_coding	-0.351385	-0.153907	0.7253	2	2	151	chr19	33177603	33208867
ENSG00000175611.11	LINC00476	processed_transcript	-0.351303	-0.0225904	0.725361	15	16	381	chr9	95759231	95875977
ENSG00000117318.8	ID3	protein_coding	-0.35115	-1.49728	0.725476	7	7	60	chr1	23557918	23559794
ENSG00000151883.17	PARP8	protein_coding	0.350934	0.869547	0.725638	4	5	221	chr5	50665899	50846522
ENSG00000168917.8	SLC35G2	protein_coding	0.350931	0.0776651	0.72564	4	4	75	chr3	136818647	136855892
ENSG00000239998.5	LILRA2	protein_coding	0.350879	0.135995	0.725679	46	56	954	chr19	54572920	54590287
ENSG00000134698.10	AGO4	protein_coding	0.350872	4.14418	0.725685	4	4	75	chr1	35808172	35857890
ENSG00000181350.11	LRRC75A	protein_coding	0.350795	0.736479	0.725742	7	8	119	chr17	16442014	16492153
ENSG00000249669.9	CARMN	lincRNA	-0.35079	-0.633746	0.725746	4	4	90	chr5	149406689	149432835
ENSG00000197312.11	DDI2	protein_coding	-0.350472	-0.375624	0.725985	15	15	146	chr1	15617500	15669044
ENSG00000169733.11	RFNG	protein_coding	-0.350252	-0.410713	0.72615	16	16	120	chr17	82047902	82051774
ENSG00000185437.13	SH3BGR	protein_coding	-0.350125	-0.150518	0.726245	9	9	272	chr21	39445855	39515506
ENSG00000133317.14	LGALS12	protein_coding	0.3501	0.0545725	0.726264	23	23	445	chr11	63506084	63516774
ENSG00000010803.16	SCMH1	protein_coding	0.350057	0.628691	0.726296	9	9	119	chr1	41027200	41242116
ENSG00000163798.13	SLC4A1AP	protein_coding	0.349963	0.0975268	0.726366	15	15	163	chr2	27663471	27694976
ENSG00000154265.15	ABCA5	protein_coding	-0.349705	-117.001	0.72656	1	1	191	chr17	69244311	69327244
ENSG00000077097.15	TOP2B	protein_coding	-0.349681	-1.0656	0.726578	8	8	156	chr3	25597905	25664907
ENSG00000125746.16	EML2	protein_coding	-0.349665	-24.1646	0.72659	1	1	163	chr19	45606994	45645629
ENSG00000052802.12	MSMO1	protein_coding	-0.349501	-3.0613	0.726713	2	2	70	chr4	165327623	165343160
ENSG00000110777.11	POU2AF1	protein_coding	0.349444	0.246365	0.726756	24	24	537	chr11	111352252	111455630
ENSG00000005471.15	ABCB4	protein_coding	-0.349437	-0.1065	0.726761	10	10	402	chr7	87401697	87480435
ENSG00000225783.6	MIAT	lincRNA	0.349338	0.0937721	0.726836	19	20	294	chr22	26646428	26676475
ENSG00000102901.12	CENPT	protein_coding	-0.349237	-45.9723	0.726911	2	2	74	chr16	67828157	67847811
ENSG00000155621.14	C9orf85	protein_coding	-0.349146	-0.436856	0.72698	1	1	172	chr9	71911510	71986054
ENSG00000166924.8	NYAP1	protein_coding	-0.349091	-0.341908	0.727021	8	8	96	chr7	100483927	100494799
ENSG00000168785.7	TSPAN5	protein_coding	0.349033	0.67475	0.727065	11	11	134	chr4	98470367	98658629
ENSG00000141582.14	CBX4	protein_coding	-0.349031	-0.408131	0.727066	6	8	83	chr17	79833156	79839429
ENSG00000211820.1	TRAV41	TR_V_gene	-0.348799	-0.476325	0.72724	1	1	58	chr14	22320188	22320691
ENSG00000196465.10	MYL6B	protein_coding	-0.348716	-1.30038	0.727302	3	3	44	chr12	56152256	56159647
ENSG00000188783.5	PRELP	protein_coding	-0.348662	-0.982259	0.727343	5	5	92	chr1	203475828	203491352
ENSG00000144712.11	CAND2	protein_coding	0.348647	0.173089	0.727354	15	15	195	chr3	12796472	12871916
ENSG00000137672.12	TRPC6	protein_coding	0.348522	0.230694	0.727448	10	10	692	chr11	101451564	101872562
ENSG00000143727.15	ACP1	protein_coding	0.348317	0.178096	0.727602	7	8	100	chr2	264140	278283
ENSG00000227165.7	WDR11-AS1	antisense	-0.348213	-0.141338	0.72768	29	29	455	chr10	120761812	120851345
ENSG00000162174.12	ASRGL1	protein_coding	-0.34818	-0.0271361	0.727705	9	9	162	chr11	62337448	62393412
ENSG00000188460.4	ACTBP11	processed_pseudogene	-0.348008	-0.267537	0.727834	16	16	233	chr1	223863726	223864851
ENSG00000146904.8	EPHA1	protein_coding	0.347888	0.274981	0.727924	6	6	99	chr7	143390289	143408892
ENSG00000103249.17	CLCN7	protein_coding	-0.347627	-0.0695061	0.72812	14	14	247	chr16	1444935	1475580
ENSG00000180448.10	ARHGAP45	protein_coding	0.347603	1.0314	0.728138	11	12	197	chr19	1065923	1086628
ENSG00000197721.16	CR1L	protein_coding	-0.347536	-0.463478	0.728189	4	4	143	chr1	207645174	207738416
ENSG00000259623.1	RP11-156E6.1	sense_overlapping	0.347457	0.325891	0.728248	6	6	72	chr17	41848518	41851447
ENSG00000115415.18	STAT1	protein_coding	-0.347244	-0.955819	0.728408	4	4	85	chr2	190964358	191020960
ENSG00000095917.13	TPSD1	protein_coding	-0.347196	-0.0145325	0.728444	4	4	750	chr16	1256059	1258998
ENSG00000163041.9	H3F3A	protein_coding	-0.34718	-0.0444424	0.728456	10	11	365	chr1	226061851	226072001
ENSG00000095906.16	NUBP2	protein_coding	0.347135	0.829962	0.72849	1	1	128	chr16	1782901	1789191
ENSG00000125743.10	SNRPD2	protein_coding	0.34704	0.425019	0.728561	14	14	149	chr19	45687454	45692569
ENSG00000159658.10	EFCAB14	protein_coding	0.346881	1.11284	0.728681	3	3	126	chr1	46675159	46719064
ENSG00000068001.13	HYAL2	protein_coding	0.346848	0.511224	0.728705	5	5	70	chr3	50317790	50322906
ENSG00000131669.9	NINJ1	protein_coding	-0.346806	-0.166435	0.728737	14	15	168	chr9	93121489	93134288
ENSG00000091483.6	FH	protein_coding	0.346755	0.242574	0.728775	12	12	83	chr1	241497603	241519761
ENSG00000197619.13	ZNF615	protein_coding	0.346533	0.541995	0.728942	5	5	85	chr19	51991332	52008230
ENSG00000070366.13	SMG6	protein_coding	-0.346523	-0.44225	0.72895	20	20	115	chr17	2059843	2303771
ENSG00000066136.20	NFYC	protein_coding	-0.346461	-0.561039	0.728997	2	2	144	chr1	40691689	40771603
ENSG00000122852.14	SFTPA1	protein_coding	-0.346456	-3.5266	0.729	1	1	81	chr10	79610939	79615455
ENSG00000100297.15	MCM5	protein_coding	-0.346413	-8.7203	0.729032	3	3	57	chr22	35400063	35425430
ENSG00000174744.13	BRMS1	protein_coding	-0.34637	-0.474457	0.729065	6	6	96	chr11	66337333	66345125
ENSG00000125409.12	TEKT3	protein_coding	-0.346149	-0.104992	0.729231	13	13	559	chr17	15303811	15341641
ENSG00000164924.17	YWHAZ	protein_coding	0.346116	0.582593	0.729256	11	11	226	chr8	100916525	100953388
ENSG00000007168.12	PAFAH1B1	protein_coding	-0.346113	-2.18264	0.729258	2	2	69	chr17	2593210	2685615
ENSG00000170873.18	MTSS1	protein_coding	-0.345791	-1.1817	0.7295	2	2	171	chr8	124550790	124728429
ENSG00000262484.1	CCER2	protein_coding	0.345696	0.217631	0.729571	7	7	86	chr19	38908980	38912158
ENSG00000108639.7	SYNGR2	protein_coding	-0.345524	-0.368287	0.729701	22	22	181	chr17	78168558	78173527
ENSG00000163558.12	PRKCI	protein_coding	0.345492	0.314263	0.729725	7	7	150	chr3	170222365	170305981
ENSG00000176108.9	CHMP6	protein_coding	-0.345359	-0.349507	0.729824	20	22	190	chr17	80991598	81009517
ENSG00000130270.16	ATP8B3	protein_coding	0.345098	2.48188	0.73002	2	2	234	chr19	1782075	1812276
ENSG00000183580.9	FBXL7	protein_coding	0.345018	8.84126	0.730081	2	2	658	chr5	15500196	15939795
ENSG00000164219.9	PGGT1B	protein_coding	-0.344963	-0.238195	0.730122	10	10	245	chr5	115204012	115262872
ENSG00000132967.9	HMGB1P5	transcribed_processed_pseudogene	0.34487	0.228999	0.730192	6	6	50	chr3	22381819	22382929
ENSG00000168079.16	SCARA5	protein_coding	-0.344753	-7.84487	0.73028	1	1	99	chr8	27869882	27992727
ENSG00000168081.8	PNOC	protein_coding	-0.344753	-3.42356	0.73028	1	1	403	chr8	28316986	28343355
ENSG00000149499.11	EML3	protein_coding	-0.344591	-0.213794	0.730402	12	12	217	chr11	62602218	62612765
ENSG00000089127.12	OAS1	protein_coding	-0.344527	-1.32208	0.73045	1	1	79	chr12	112906777	112933222
ENSG00000203965.12	EFCAB7	protein_coding	0.344464	0.220118	0.730497	17	17	191	chr1	63523372	63572693
ENSG00000125821.11	DTD1	protein_coding	0.344388	0.0586539	0.730554	21	21	272	chr20	18567453	18763917
ENSG00000059145.18	UNKL	protein_coding	0.344184	0.217781	0.730708	5	5	73	chr16	1363205	1414751
ENSG00000118777.10	ABCG2	protein_coding	0.343918	0.157083	0.730908	3	3	120	chr4	88090264	88231322
ENSG00000206344.7	HCG27	lincRNA	0.343595	0.029697	0.731151	44	46	545	chr6	31197760	31203968
ENSG00000165810.16	BTNL9	protein_coding	-0.343588	-0.0278921	0.731156	11	11	152	chr5	181040225	181061523
ENSG00000105875.13	WDR91	protein_coding	-0.343454	-0.471828	0.731257	9	9	206	chr7	135183839	135211534
ENSG00000189269.12	DRICH1	protein_coding	0.343402	0.00830637	0.731296	10	13	493	chr22	23608452	23632321
ENSG00000061337.15	LZTS1	protein_coding	0.343352	1.00313	0.731333	6	6	75	chr8	20246165	20303963
ENSG00000136709.11	WDR33	protein_coding	0.343181	0.224159	0.731463	5	5	48	chr2	127701022	127811187
ENSG00000169877.9	AHSP	protein_coding	-0.343157	-7.75397	0.73148	1	1	203	chr16	31527864	31528803
ENSG00000122696.13	SLC25A51	protein_coding	0.343085	0.05158	0.731535	28	29	390	chr9	37879400	37904353
ENSG00000179902.12	C1orf194	protein_coding	0.342962	0.0564267	0.731627	10	10	334	chr1	109105951	109113857
ENSG00000119333.11	WDR34	protein_coding	0.34295	0.505711	0.731636	6	7	73	chr9	128633661	128656787
ENSG00000093000.18	NUP50	protein_coding	0.342679	0.568974	0.73184	21	21	238	chr22	45163841	45188015
ENSG00000161904.11	LEMD2	protein_coding	0.342504	0.186484	0.731972	22	24	246	chr6	33771202	33789136
ENSG00000132434.9	LANCL2	protein_coding	-0.34239	-0.283625	0.732058	4	4	105	chr7	55365448	55433742
ENSG00000074181.8	NOTCH3	protein_coding	0.34236	0.249864	0.73208	7	8	69	chr19	15159038	15200981
ENSG00000230724.9	LINC01001	lincRNA	0.3423	0.738935	0.732125	4	4	102	chr11	127204	139612
ENSG00000082805.19	ERC1	protein_coding	0.342108	1.45244	0.73227	1	1	225	chr12	990509	1495933
ENSG00000065243.19	PKN2	protein_coding	0.342074	0.45555	0.732295	7	7	93	chr1	88684222	88836255
ENSG00000139644.12	TMBIM6	protein_coding	0.341916	0.948507	0.732414	8	8	53	chr12	49707725	49764934
ENSG00000114209.14	PDCD10	protein_coding	-0.34188	-0.405997	0.732441	10	10	116	chr3	167683298	167734939
ENSG00000055118.14	KCNH2	protein_coding	-0.34179	-2.45509	0.732509	5	5	157	chr7	150944961	150978315
ENSG00000163354.14	DCST2	protein_coding	0.341558	0.243097	0.732684	12	12	135	chr1	155018520	155033781
ENSG00000127314.17	RAP1B	protein_coding	0.341552	0.284901	0.732688	21	22	160	chr12	68610839	68671901
ENSG00000186010.18	NDUFA13	protein_coding	0.341548	1.29008	0.732691	6	6	69	chr19	19515736	19529054
ENSG00000153132.12	CLGN	protein_coding	0.341495	0.49831	0.732731	5	5	145	chr4	140388455	140427968
ENSG00000160284.14	SPATC1L	protein_coding	0.341234	0.0154928	0.732928	24	25	450	chr21	46161148	46184476
ENSG00000011590.13	ZBTB32	protein_coding	0.341087	0.344452	0.733038	24	24	260	chr19	35704527	35717038
ENSG00000085511.19	MAP3K4	protein_coding	-0.341072	-0.843794	0.733049	12	13	90	chr6	160991727	161117385
ENSG00000198912.10	C1orf174	protein_coding	0.341042	0.124647	0.733072	31	36	348	chr1	3889125	3900285
ENSG00000179562.2	GCC1	protein_coding	-0.340923	-0.561008	0.733161	10	10	134	chr7	127580618	127593611
ENSG00000101421.3	CHMP4B	protein_coding	-0.340795	-0.18905	0.733258	11	11	118	chr20	33811304	33854366
ENSG00000142002.16	DPP9	protein_coding	0.340555	0.702539	0.733438	6	6	101	chr19	4675224	4724673
ENSG00000170677.5	SOCS6	protein_coding	-0.34054	-0.448449	0.73345	8	9	180	chr18	70288901	70330200
ENSG00000154146.12	NRGN	protein_coding	-0.340385	-0.656668	0.733566	12	12	138	chr11	124739846	124747210
ENSG00000159164.9	SV2A	protein_coding	0.340313	0.161371	0.733621	7	7	107	chr1	149903318	149917882
ENSG00000101596.14	SMCHD1	protein_coding	-0.340312	-0.460682	0.733622	20	24	223	chr18	2655738	2805017
ENSG00000226742.3	HSBP1L1	protein_coding	-0.340294	-0.024644	0.733635	9	9	181	chr18	79964561	79970822
ENSG00000185432.11	METTL7A	protein_coding	0.340236	0.548371	0.733679	12	13	130	chr12	50923472	50932517
ENSG00000035687.9	ADSS	protein_coding	-0.340208	-3.51192	0.7337	1	1	164	chr1	244408494	244452134
ENSG00000198265.11	HELZ	protein_coding	0.340164	3.52546	0.733733	3	3	138	chr17	67070438	67245989
ENSG00000119711.12	ALDH6A1	protein_coding	0.339935	0.27202	0.733906	3	3	135	chr14	74056850	74084493
ENSG00000132196.13	HSD17B7	protein_coding	0.339756	0.318758	0.73404	1	1	212	chr1	162790702	162812817
ENSG00000137563.11	GGH	protein_coding	0.339748	0.0657979	0.734046	21	21	362	chr8	63015079	63039171
ENSG00000229447.2	RP11-490K7.4	processed_pseudogene	0.339724	0.285204	0.734064	8	8	113	chr1	31263245	31263681
ENSG00000073169.13	SELENOO	protein_coding	-0.339677	-0.13164	0.7341	19	20	189	chr22	50200979	50217616
ENSG00000235560.3	AC002310.12	antisense	0.33942	2.12273	0.734293	2	2	109	chr16	30534752	30537144
ENSG00000239736.2	CEACAMP3	transcribed_unprocessed_pseudogene	0.339173	0.22059	0.73448	5	5	127	chr19	41599735	41605984
ENSG00000204922.4	UQCC3	protein_coding	-0.339046	-0.854442	0.734575	2	2	150	chr11	62670273	62673687
ENSG00000159479.16	MED8	protein_coding	-0.339011	-0.185593	0.734602	5	5	175	chr1	43383917	43389808
ENSG00000142621.19	FHAD1	protein_coding	-0.33889	-0.04811	0.734693	35	37	639	chr1	15247272	15400283
ENSG00000177535.7	OR2B11	protein_coding	0.338888	0.0471635	0.734694	17	22	49	chr1	247451029	247451982
ENSG00000196502.11	SULT1A1	protein_coding	0.338851	0.0242973	0.734722	16	16	218	chr16	28605196	28623625
ENSG00000104728.15	ARHGEF10	protein_coding	0.338776	0.0493903	0.734778	2	2	293	chr8	1823976	1958641
ENSG00000117400.16	MPL	protein_coding	0.338734	3.05185	0.73481	1	1	436	chr1	43337849	43352772
ENSG00000182247.9	UBE2E2	protein_coding	0.338593	0.139804	0.734917	13	13	129	chr3	23203020	23591793
ENSG00000198863.7	RUNDC1	protein_coding	0.338556	0.571328	0.734945	5	5	66	chr17	42980565	42993690
ENSG00000204388.6	HSPA1B	protein_coding	0.338398	0.513275	0.735064	15	17	125	chr6	31827735	31830255
ENSG00000127554.12	GFER	protein_coding	0.338373	0.684438	0.735082	3	3	143	chr16	1984207	1987749
ENSG00000169598.15	DFFB	protein_coding	-0.338147	-0.195468	0.735252	2	2	283	chr1	3857267	3885429
ENSG00000183718.5	TRIM52	protein_coding	0.338128	3.77669	0.735267	3	3	48	chr5	181254417	181261118
ENSG00000123975.4	CKS2	protein_coding	-0.338111	-0.345376	0.73528	13	13	187	chr9	89311198	89316703
ENSG00000152315.4	KCNK13	protein_coding	-0.33811	-0.215044	0.73528	1	1	630	chr14	90061765	90185857
ENSG00000043143.20	JADE2	protein_coding	0.338043	1.26803	0.73533	5	5	85	chr5	134524312	134583230
ENSG00000179218.13	CALR	protein_coding	-0.337912	-0.100104	0.73543	22	22	203	chr19	12938607	12944489
ENSG00000075089.9	ACTR6	protein_coding	-0.337529	-0.704311	0.735718	5	5	79	chr12	100199122	100241865
ENSG00000112578.9	BYSL	protein_coding	0.337468	0.631937	0.735764	7	8	108	chr6	41921188	41933046
ENSG00000100823.11	APEX1	protein_coding	0.337327	0.571096	0.73587	5	7	86	chr14	20455191	20457772
ENSG00000100075.9	SLC25A1	protein_coding	-0.337274	-2.7045	0.73591	1	1	182	chr22	19175575	19178830
ENSG00000139842.14	CUL4A	protein_coding	0.336991	0.321254	0.736124	7	7	105	chr13	113208193	113267108
ENSG00000164707.15	SLC13A4	protein_coding	0.336936	0.223074	0.736165	5	5	205	chr7	135681237	135729258
ENSG00000100385.13	IL2RB	protein_coding	-0.336684	-0.540479	0.736355	6	6	98	chr22	37125838	37175054
ENSG00000107672.14	NSMCE4A	protein_coding	-0.336624	-0.323091	0.736401	6	6	126	chr10	121957088	121975217
ENSG00000252481.1	SCARNA13	scaRNA	0.336541	0.876385	0.736463	2	2	85	chr14	95533355	95533629
ENSG00000113328.18	CCNG1	protein_coding	-0.336303	-8.80776	0.736642	2	2	104	chr5	163437569	163446151
ENSG00000101096.19	NFATC2	protein_coding	-0.336253	-201.395	0.73668	1	1	80	chr20	51386957	51562831
ENSG00000136381.12	IREB2	protein_coding	0.33624	0.602285	0.73669	1	1	118	chr15	78437431	78501456
ENSG00000054116.11	TRAPPC3	protein_coding	-0.336212	-0.499077	0.736711	5	5	100	chr1	36136570	36156053
ENSG00000121644.18	DESI2	protein_coding	0.336192	0.912219	0.736726	6	7	71	chr1	244652935	244709033
ENSG00000223549.1	MTND5P28	processed_pseudogene	0.336153	0.373333	0.736755	4	4	564	chr2	120215181	120217279
ENSG00000167613.15	LAIR1	protein_coding	0.335545	0.410301	0.737214	16	17	1037	chr19	54351384	54370558
ENSG00000138640.14	FAM13A	protein_coding	-0.335465	-0.521607	0.737274	16	16	172	chr4	88725955	89111398
ENSG00000109061.9	MYH1	protein_coding	0.335232	17.7574	0.73745	1	1	116	chr17	10492307	10518543
ENSG00000163635.17	ATXN7	protein_coding	0.334933	0.742158	0.737676	2	2	166	chr3	63864557	64003462
ENSG00000125633.10	CCDC93	protein_coding	0.334751	0.196418	0.737813	11	11	252	chr2	117915478	118014133
ENSG00000148426.12	PROSER2	protein_coding	0.334748	0.0640809	0.737815	9	11	117	chr10	11823339	11872277
ENSG00000239884.3	RN7SL608P	misc_RNA	-0.334747	-40.9272	0.737816	3	3	636	chr17	2680958	2681236
ENSG00000146054.17	TRIM7	protein_coding	-0.334742	-0.49467	0.73782	1	1	193	chr5	181193924	181205293
ENSG00000095209.11	TMEM38B	protein_coding	-0.33449	-0.0705067	0.73801	1	1	178	chr9	105694544	105776612
ENSG00000134697.12	GNL2	protein_coding	-0.334342	-0.486737	0.738122	11	11	157	chr1	37566816	37595935
ENSG00000198417.6	MT1F	protein_coding	-0.334327	-0.242669	0.738132	7	7	56	chr16	56657694	56660698
ENSG00000186088.15	GSAP	protein_coding	-0.334062	-0.155146	0.738333	22	22	213	chr7	77310751	77416400
ENSG00000168214.20	RBPJ	protein_coding	0.334032	0.443516	0.738355	9	9	113	chr4	26163455	26435131
ENSG00000102886.14	GDPD3	protein_coding	-0.33397	-0.0426709	0.738402	12	13	229	chr16	30104810	30113856
ENSG00000200879.1	SNORD14E	snoRNA	-0.333805	-0.833417	0.738526	9	10	289	chr11	123058077	123058161
ENSG00000153250.19	RBMS1	protein_coding	0.333754	4.37604	0.738565	4	4	70	chr2	160272151	160493794
ENSG00000164930.11	FZD6	protein_coding	0.333622	0.0526407	0.738665	18	18	167	chr8	103298433	103332866
ENSG00000173905.8	GOLIM4	protein_coding	-0.333452	-0.286223	0.738793	6	6	149	chr3	168008677	168095975
ENSG00000258424.1	RP11-471B22.2	antisense	0.333429	0.792422	0.738811	2	2	60	chr14	90402523	90405235
ENSG00000170871.11	KIAA0232	protein_coding	0.333402	1.73551	0.738831	11	11	68	chr4	6781375	6884170
ENSG00000141540.10	TTYH2	protein_coding	-0.333096	-0.785205	0.739062	13	13	122	chr17	74213514	74262020
ENSG00000149968.11	MMP3	protein_coding	-0.332989	-0.19597	0.739143	34	34	543	chr11	102835801	102843803
ENSG00000126070.19	AGO3	protein_coding	0.332436	3.40099	0.73956	1	1	62	chr1	35930718	36072500
ENSG00000168903.8	BTNL3	protein_coding	0.332304	4.13598	0.73966	1	2	353	chr5	180988845	181006727
ENSG00000106665.15	CLIP2	protein_coding	-0.332288	-0.465175	0.739672	3	3	106	chr7	74289475	74405943
ENSG00000172794.19	RAB37	protein_coding	0.332264	0.906166	0.73969	1	1	117	chr17	74670578	74747335
ENSG00000151176.7	PLBD2	protein_coding	0.3319	0.262673	0.739964	2	2	192	chr12	113358566	113391625
ENSG00000100027.14	YPEL1	protein_coding	0.331868	0.371512	0.739989	6	7	124	chr22	21697544	21735834
ENSG00000245534.6	RORA-AS1	antisense	-0.331641	-1.34379	0.74016	1	1	629	chr15	60479178	60630637
ENSG00000145014.17	TMEM44	protein_coding	0.331601	0.348837	0.740191	11	12	131	chr3	194587673	194633689
ENSG00000091317.7	CMTM6	protein_coding	0.331395	0.86659	0.740346	12	12	136	chr3	32481312	32503408
ENSG00000225698.3	IGHV3-72	IG_V_gene	0.331274	3.86775	0.740438	2	6	206	chr14	106790691	106791233
ENSG00000088726.15	TMEM40	protein_coding	0.330957	0.266477	0.740677	35	38	435	chr3	12733525	12769457
ENSG00000143067.4	ZNF697	protein_coding	-0.330951	-0.103649	0.740681	13	13	132	chr1	119619422	119647773
ENSG00000197816.13	CCDC180	protein_coding	-0.330898	-0.0854644	0.740721	29	31	353	chr9	97307361	97376933
ENSG00000119403.13	PHF19	protein_coding	0.330782	0.188923	0.740809	3	3	110	chr9	120855652	120894896
ENSG00000196363.9	WDR5	protein_coding	0.33073	0.0629	0.740848	8	8	193	chr9	134135365	134159968
ENSG00000186815.12	TPCN1	protein_coding	0.330426	0.260874	0.741078	12	13	94	chr12	113221050	113298585
ENSG00000099991.17	CABIN1	protein_coding	-0.330412	-0.370019	0.741088	15	15	220	chr22	24011192	24178628
ENSG00000132604.10	TERF2	protein_coding	0.330395	0.232626	0.741101	5	5	124	chr16	69355561	69408571
ENSG00000188343.12	FAM92A	protein_coding	0.330298	0.197896	0.741175	8	8	81	chr8	93698561	93731527
ENSG00000065357.19	DGKA	protein_coding	-0.330263	-0.188013	0.741201	11	11	114	chr12	55927319	55954027
ENSG00000231841.1	FAM192BP	processed_pseudogene	0.330238	2.59277	0.74122	1	1	68	chr4	152927446	152928207
ENSG00000165887.11	ANKRD2	protein_coding	-0.330228	-0.350076	0.741227	2	2	117	chr10	97572499	97583884
ENSG00000113657.12	DPYSL3	protein_coding	-0.330087	-0.336284	0.741334	5	5	87	chr5	147390811	147510056
ENSG00000100364.18	KIAA0930	protein_coding	-0.329926	-1.06861	0.741456	7	7	259	chr22	45190338	45240769
ENSG00000205084.10	TMEM231	protein_coding	-0.329887	-0.142876	0.741486	2	2	200	chr16	75536744	75556286
ENSG00000125868.15	DSTN	protein_coding	0.329796	0.051971	0.741554	8	8	80	chr20	17569863	17609919
ENSG00000197070.13	ARRDC1	protein_coding	0.329667	11.4624	0.741651	2	13	226	chr9	137605654	137615360
ENSG00000175166.16	PSMD2	protein_coding	-0.329638	-0.451424	0.741674	14	14	175	chr3	184298709	184309054
ENSG00000145725.19	PPIP5K2	protein_coding	0.329586	0.0391468	0.741713	9	9	223	chr5	103120149	103212799
ENSG00000248309.7	MEF2C-AS1	antisense	-0.329387	-0.193143	0.741864	12	12	525	chr5	88883328	89466398
ENSG00000187862.11	TTC24	protein_coding	0.32926	0.0473602	0.741959	15	15	393	chr1	156579727	156586770
ENSG00000162188.5	GNG3	protein_coding	0.328849	6.0518	0.74227	1	1	116	chr11	62707658	62709201
ENSG00000130640.13	TUBGCP2	protein_coding	0.328746	0.241877	0.742348	10	11	166	chr10	133278630	133312337
ENSG00000106683.14	LIMK1	protein_coding	-0.328623	-0.0314676	0.742441	10	10	119	chr7	74082933	74122525
ENSG00000204531.17	POU5F1	protein_coding	0.328593	0.0501648	0.742463	29	31	570	chr6	31164337	31180731
ENSG00000137857.17	DUOX1	protein_coding	-0.328302	-0.0855332	0.742683	11	11	112	chr15	45129933	45165576
ENSG00000188508.10	KRTDAP	protein_coding	-0.328293	-1.31782	0.74269	1	1	116	chr19	35487324	35495558
ENSG00000129038.15	LOXL1	protein_coding	0.328232	1.34632	0.742736	5	5	102	chr15	73925989	73952137
ENSG00000227920.2	RP1-153P14.5	lincRNA	-0.328209	-0.26723	0.742754	3	3	60	chr6	37545145	37550860
ENSG00000168297.15	PXK	protein_coding	-0.3281	-0.0567968	0.742836	19	20	234	chr3	58332880	58426126
ENSG00000042445.13	RETSAT	protein_coding	-0.327874	-0.0212991	0.743007	12	12	217	chr2	85342088	85354620
ENSG00000141084.10	RANBP10	protein_coding	-0.327789	-0.374497	0.743071	9	9	187	chr16	67723066	67806652
ENSG00000215196.4	AC091878.1	antisense	0.327766	0.176558	0.743089	43	43	469	chr5	17130028	17217047
ENSG00000103528.16	SYT17	protein_coding	0.327486	26.7531	0.7433	1	1	161	chr16	19167971	19268334
ENSG00000175110.11	MRPS22	protein_coding	0.327286	1.51389	0.743451	6	6	113	chr3	139005806	139357223
ENSG00000109771.15	LRP2BP	protein_coding	-0.326958	-8.58999	0.7437	1	1	154	chr4	185363879	185395899
ENSG00000248019.2	FAM13A-AS1	antisense	-0.326845	-0.67146	0.743785	9	10	98	chr4	88709789	88730103
ENSG00000138641.15	HERC3	protein_coding	-0.326757	-8.43855	0.743852	2	2	112	chr4	88521048	88708542
ENSG00000185115.5	NSMCE3	protein_coding	-0.326465	-0.51542	0.744073	6	6	81	chr15	29264992	29269829
ENSG00000010017.12	RANBP9	protein_coding	0.326452	0.783781	0.744083	7	7	116	chr6	13621498	13711564
ENSG00000136450.12	SRSF1	protein_coding	0.32637	2.61773	0.744145	3	3	70	chr17	58003360	58007346
ENSG00000158113.12	LRRC43	protein_coding	0.32623	0.0717285	0.74425	6	6	441	chr12	122167738	122203471
ENSG00000148341.17	SH3GLB2	protein_coding	0.326126	0.271751	0.744329	11	11	204	chr9	129007036	129028303
ENSG00000143363.15	PRUNE1	protein_coding	-0.326051	-0.198452	0.744386	12	12	159	chr1	151008420	151035713
ENSG00000184384.13	MAML2	protein_coding	-0.326036	-0.299008	0.744397	6	6	70	chr11	95976598	96343180
ENSG00000006576.16	PHTF2	protein_coding	0.326032	27.4129	0.7444	1	1	103	chr7	77798792	77957503
ENSG00000138802.11	SEC24B	protein_coding	-0.325878	-1.01972	0.744517	9	9	114	chr4	109433772	109540896
ENSG00000123684.12	LPGAT1	protein_coding	-0.325495	-0.796934	0.744806	5	5	100	chr1	211743457	211830772
ENSG00000225963.7	AC009950.2	antisense	-0.325494	-9.34789	0.744808	3	3	89	chr2	230121370	230174223
ENSG00000180667.10	YOD1	protein_coding	0.325113	0.732344	0.745096	5	5	91	chr1	207043849	207052980
ENSG00000076826.9	CAMSAP3	protein_coding	-0.325039	-0.259805	0.745152	13	13	99	chr19	7595902	7618304
ENSG00000151503.12	NCAPD3	protein_coding	0.325029	0.433746	0.745159	15	19	140	chr11	134150119	134225454
ENSG00000072803.17	FBXW11	protein_coding	0.324946	1.84226	0.745222	6	6	52	chr5	171861549	172006873
ENSG00000127824.13	TUBA4A	protein_coding	-0.32491	-0.635119	0.745249	6	6	57	chr2	219249711	219278170
ENSG00000173588.14	CEP83	protein_coding	-0.324805	-0.200551	0.745329	13	13	121	chr12	94306449	94459988
ENSG00000049247.13	UTS2	protein_coding	0.324704	0.573237	0.745405	9	9	181	chr1	7843083	7853512
ENSG00000213693.4	SEC14L1P1	processed_pseudogene	0.324701	0.292036	0.745407	12	12	85	chr11	43897456	43899636
ENSG00000185304.14	RGPD2	protein_coding	-0.324686	-0.0599779	0.745419	23	25	415	chr2	87755955	87825952
ENSG00000064393.15	HIPK2	protein_coding	-0.324568	-0.628085	0.745508	8	8	94	chr7	139561570	139777778
ENSG00000172819.16	RARG	protein_coding	0.324561	0.887787	0.745513	4	4	70	chr12	53210567	53232980
ENSG00000214888.2	XXyac-YM21GA2.7	antisense	0.324528	0.441732	0.745538	6	7	167	chr9	87857015	87859399
ENSG00000099860.8	GADD45B	protein_coding	-0.324382	-0.368254	0.745649	13	15	151	chr19	2476127	2478259
ENSG00000112096.16	SOD2	protein_coding	0.32431	0.445267	0.745703	12	12	126	chr6	159669057	159762529
ENSG00000167721.10	TSR1	protein_coding	0.323952	0.270851	0.745974	14	15	104	chr17	2322503	2337507
ENSG00000227097.5	RPS28P7	processed_pseudogene	0.323946	0.475711	0.745979	7	7	74	chr11	82689559	82689768
ENSG00000103544.14	C16orf62	protein_coding	0.323873	0.148142	0.746034	17	19	134	chr16	19555240	19706793
ENSG00000111046.3	MYF6	protein_coding	-0.323852	-0.414433	0.74605	18	18	343	chr12	80707498	80709474
ENSG00000196437.10	ZNF569	protein_coding	0.323827	0.663053	0.746069	4	4	61	chr19	37411155	37469275
ENSG00000006534.15	ALDH3B1	protein_coding	0.323809	0.308846	0.746083	9	9	124	chr11	68008578	68029276
ENSG00000103160.11	HSDL1	protein_coding	0.323778	0.122873	0.746106	22	23	150	chr16	84122281	84145188
ENSG00000189057.10	FAM111B	protein_coding	-0.323675	-0.159141	0.746184	11	11	398	chr11	59107185	59127410
ENSG00000185800.11	DMWD	protein_coding	0.323314	0.0727186	0.746458	6	6	173	chr19	45782947	45792802
ENSG00000147588.6	PMP2	protein_coding	0.323246	0.415976	0.746509	2	2	63	chr8	81440326	81447523
ENSG00000140391.14	TSPAN3	protein_coding	0.323228	0.17833	0.746523	10	11	175	chr15	77041404	77083984
ENSG00000149269.9	PAK1	protein_coding	0.322949	0.104193	0.746734	7	7	100	chr11	77321707	77474635
ENSG00000166822.12	TMEM170A	protein_coding	-0.322918	-0.403371	0.746757	12	12	143	chr16	75443054	75465497
ENSG00000162062.14	C16orf59	protein_coding	0.322877	0.878663	0.746788	4	4	62	chr16	2460080	2464963
ENSG00000170365.9	SMAD1	protein_coding	0.32287	0.343156	0.746794	5	5	88	chr4	145481194	145558079
ENSG00000177359.17	OVOS2	protein_coding	0.322798	0.0685767	0.746848	27	30	556	chr12	31111652	31206154
ENSG00000107954.10	NEURL1	protein_coding	0.322756	38.3698	0.74688	1	1	100	chr10	103493979	103592552
ENSG00000106992.17	AK1	protein_coding	-0.322635	-0.31763	0.746972	5	6	69	chr9	127866480	127877743
ENSG00000120306.9	CYSTM1	protein_coding	0.322617	0.766342	0.746985	10	10	123	chr5	140174642	140282052
ENSG00000160223.16	ICOSLG	protein_coding	-0.322561	-0.00879804	0.747028	8	8	519	chr21	44222991	44240966
ENSG00000173221.13	GLRX	protein_coding	0.322312	0.580459	0.747217	11	12	114	chr5	95751319	95823005
ENSG00000123607.14	TTC21B	protein_coding	-0.322302	-0.588392	0.747224	9	9	113	chr2	165857475	165953843
ENSG00000151650.7	VENTX	protein_coding	-0.322281	-0.375665	0.74724	1	1	550	chr10	133237404	133241929
ENSG00000023734.10	STRAP	protein_coding	-0.322215	-0.43684	0.74729	12	12	136	chr12	15882391	15903478
ENSG00000141294.9	LRRC46	protein_coding	-0.322212	-0.0277964	0.747292	18	18	227	chr17	47831627	47837713
ENSG00000204052.4	LRRC73	protein_coding	0.322176	0.349697	0.747319	10	10	101	chr6	43506969	43510686
ENSG00000100304.12	TTLL12	protein_coding	-0.322079	-0.0341899	0.747393	40	40	356	chr22	43166622	43187133
ENSG00000164344.15	KLKB1	protein_coding	0.321997	0.0250689	0.747455	57	61	583	chr4	186208979	186258471
ENSG00000145332.13	KLHL8	protein_coding	-0.32197	-0.37689	0.747475	10	10	68	chr4	87160103	87240314
ENSG00000182544.8	MFSD5	protein_coding	0.321939	1.5901	0.747499	5	6	89	chr12	53251251	53254405
ENSG00000239559.2	RPL37P2	processed_pseudogene	-0.321852	-1.12032	0.747565	4	5	93	chr11	67682772	67683058
ENSG00000108784.9	NAGLU	protein_coding	-0.321738	-0.188055	0.747651	11	11	214	chr17	42536172	42544449
ENSG00000237017.1	AC012314.8	antisense	0.321655	0.144943	0.747714	3	3	119	chr19	54119511	54125343
ENSG00000198492.15	YTHDF2	protein_coding	-0.321471	-0.247529	0.747854	6	6	70	chr1	28736621	28769775
ENSG00000127252.5	HRASLS	protein_coding	-0.321462	-1.84588	0.74786	1	1	602	chr3	193241125	193277738
ENSG00000149506.11	ZP1	protein_coding	0.321396	0.401003	0.74791	1	1	526	chr11	60867562	60875693
ENSG00000068489.12	PRR11	protein_coding	0.321321	0.0976258	0.747967	4	4	84	chr17	59155499	59204705
ENSG00000256594.7	RP11-705C15.2	transcribed_unprocessed_pseudogene	0.3213	2.51614	0.747983	3	3	318	chr12	9617284	9658412
ENSG00000134108.12	ARL8B	protein_coding	-0.3213	-0.694231	0.747983	6	11	100	chr3	5122220	5180912
ENSG00000197520.10	FAM177B	protein_coding	0.321285	0.236398	0.747994	2	2	427	chr1	222737207	222750805
ENSG00000198948.11	MFAP3L	protein_coding	0.32122	0.384702	0.748044	4	4	513	chr4	169986597	170033031
ENSG00000140519.12	RHCG	protein_coding	-0.321043	-3.90983	0.748178	3	3	91	chr15	89471398	89496613
ENSG00000142405.21	NLRP12	protein_coding	0.320792	0.412595	0.748368	59	74	982	chr19	53793603	53824394
ENSG00000117906.13	RCN2	protein_coding	0.320684	0.609663	0.74845	11	11	169	chr15	76931619	76954392
ENSG00000024862.17	CCDC28A	protein_coding	-0.320661	-0.207803	0.748467	2	2	89	chr6	138773509	138793319
ENSG00000172322.13	CLEC12A	protein_coding	-0.320648	-0.00979424	0.748477	10	10	425	chr12	9951316	9985595
ENSG00000099995.18	SF3A1	protein_coding	-0.320612	-1.96434	0.748504	3	3	121	chr22	30331988	30356947
ENSG00000205609.12	EIF3CL	protein_coding	-0.320516	-0.36476	0.748577	14	15	157	chr16	28379579	28403879
ENSG00000125952.18	MAX	protein_coding	-0.320169	-0.579542	0.74884	1	1	105	chr14	65006174	65102695
ENSG00000163069.12	SGCB	protein_coding	-0.320141	-0.488226	0.748862	5	5	105	chr4	52020706	52038482
ENSG00000010165.19	METTL13	protein_coding	0.320048	2.57926	0.748932	2	2	105	chr1	171781664	171814023
ENSG00000160999.10	SH2B2	protein_coding	-0.320047	-0.850449	0.748933	6	6	190	chr7	102285091	102321711
ENSG00000248719.1	RP11-377G16.2	antisense	0.320017	0.157476	0.748956	7	7	269	chr4	80183280	80190169
ENSG00000074695.5	LMAN1	protein_coding	0.32001	0.139537	0.748961	4	4	159	chr18	59327823	59359962
ENSG00000165115.14	KIF27	protein_coding	-0.319527	-0.303306	0.749327	16	16	178	chr9	83836698	83921465
ENSG00000086506.2	HBQ1	protein_coding	-0.319494	-0.216129	0.749352	11	13	309	chr16	180453	181181
ENSG00000158856.17	DMTN	protein_coding	0.319464	0.432164	0.749375	22	25	336	chr8	22048995	22082527
ENSG00000108384.14	RAD51C	protein_coding	-0.319384	-0.0114288	0.749435	20	20	270	chr17	58692573	58735611
ENSG00000213513.3	IMPDH1P5	processed_pseudogene	-0.319324	-0.409886	0.749481	2	2	460	chr10	77780337	77781876
ENSG00000198736.11	MSRB1	protein_coding	0.319322	1.09847	0.749483	10	10	98	chr16	1938210	1943326
ENSG00000167618.9	LAIR2	protein_coding	-0.319309	-0.588267	0.749492	15	19	335	chr19	54497879	54510687
ENSG00000007944.14	MYLIP	protein_coding	-0.319133	-1.10164	0.749626	4	5	79	chr6	16129125	16148248
ENSG00000178904.18	DPY19L3	protein_coding	-0.319109	-1.42268	0.749644	8	8	96	chr19	32405543	32485895
ENSG00000248049.6	UBA6-AS1	antisense	-0.318732	-35.9728	0.74993	1	1	128	chr4	67701280	68080952
ENSG00000169379.15	ARL13B	protein_coding	0.318706	1.79355	0.74995	2	2	49	chr3	93980139	94055668
ENSG00000062582.13	MRPS24	protein_coding	-0.318692	-0.901593	0.74996	7	7	78	chr7	43866558	43869893
ENSG00000105737.9	GRIK5	protein_coding	-0.318473	-0.32173	0.750126	9	12	137	chr19	41998321	42069498
ENSG00000110080.18	ST3GAL4	protein_coding	0.318469	0.528133	0.750129	15	16	185	chr11	126355640	126440344
ENSG00000064607.16	SUGP2	protein_coding	-0.318442	-7.02829	0.75015	1	1	124	chr19	18990888	19034023
ENSG00000161055.3	SCGB3A1	protein_coding	0.318318	0.0451247	0.750244	34	37	608	chr5	180590103	180591540
ENSG00000091490.10	SEL1L3	protein_coding	0.317904	0.326975	0.750557	7	7	168	chr4	25747427	25863760
ENSG00000055130.15	CUL1	protein_coding	0.317535	0.0897642	0.750838	8	8	91	chr7	148697914	148801036
ENSG00000112167.9	SAYSD1	protein_coding	0.317413	2.15911	0.75093	1	1	151	chr6	39104064	39115189
ENSG00000104774.12	MAN2B1	protein_coding	-0.317407	-0.147357	0.750935	18	18	236	chr19	12646513	12666742
ENSG00000174718.11	KIAA1551	protein_coding	-0.317348	-0.390464	0.750979	15	15	150	chr12	31959370	31993107
ENSG00000197054.11	ZNF763	protein_coding	-0.317207	-0.571669	0.751086	7	7	240	chr19	11965037	11980381
ENSG00000143093.14	STRIP1	protein_coding	-0.317124	-0.0786416	0.751149	11	11	116	chr1	110031577	110054641
ENSG00000177106.14	EPS8L2	protein_coding	0.317016	0.777338	0.751231	7	7	191	chr11	694438	727727
ENSG00000123066.7	MED13L	protein_coding	-0.317004	-0.537941	0.751241	15	15	121	chr12	115953872	116277338
ENSG00000186197.13	EDARADD	protein_coding	-0.316806	-0.123374	0.751391	43	48	600	chr1	236348257	236484914
ENSG00000008277.14	ADAM22	protein_coding	-0.316769	-0.145708	0.751419	6	6	181	chr7	87934143	88202889
ENSG00000141526.16	SLC16A3	protein_coding	0.31676	1.85585	0.751426	4	4	109	chr17	82228397	82261129
ENSG00000084112.14	SSH1	protein_coding	0.316642	0.573593	0.751515	8	8	82	chr12	108778192	108857590
ENSG00000138814.16	PPP3CA	protein_coding	-0.316464	-0.412009	0.75165	12	12	103	chr4	101023409	101348278
ENSG00000078124.11	ACER3	protein_coding	-0.316256	-0.774838	0.751808	8	8	116	chr11	76860867	77026797
ENSG00000153162.8	BMP6	protein_coding	-0.316107	-0.366236	0.751921	9	9	95	chr6	7726797	7881422
ENSG00000079805.16	DNM2	protein_coding	-0.316082	-14.8977	0.75194	1	1	122	chr19	10718079	10833488
ENSG00000198794.11	SCAMP5	protein_coding	0.316006	0.20933	0.751998	12	12	268	chr15	74957219	75021496
ENSG00000164171.10	ITGA2	protein_coding	0.315987	0.0929179	0.752012	16	16	199	chr5	52989326	53094779
ENSG00000177830.17	CHID1	protein_coding	0.315924	0.252563	0.75206	1	1	174	chr11	867860	915058
ENSG00000146005.3	PSD2	protein_coding	0.315753	23.5778	0.75219	1	1	94	chr5	139795821	139844466
ENSG00000168309.16	FAM107A	protein_coding	-0.31556	-0.418205	0.752337	8	8	155	chr3	58564117	58627610
ENSG00000162511.7	LAPTM5	protein_coding	-0.315441	-0.169654	0.752427	8	9	83	chr1	30732469	30757820
ENSG00000127481.14	UBR4	protein_coding	-0.31541	-0.63304	0.75245	1	1	217	chr1	19074506	19210276
ENSG00000114473.13	IQCG	protein_coding	0.314955	0.0985481	0.752796	13	14	156	chr3	197889075	197960142
ENSG00000175279.21	CENPS	protein_coding	0.314897	22.1268	0.75284	1	1	211	chr1	10430443	10442809
ENSG00000135966.12	TGFBRAP1	protein_coding	-0.314787	-0.66147	0.752924	4	4	131	chr2	105264391	105330034
ENSG00000074527.11	NTN4	protein_coding	-0.314714	-0.21599	0.752978	18	18	175	chr12	95657807	95791152
ENSG00000111325.16	OGFOD2	protein_coding	0.31451	0.152058	0.753134	10	10	152	chr12	122974580	122980043
ENSG00000123612.15	ACVR1C	protein_coding	0.314272	0.262103	0.753315	20	22	480	chr2	157526767	157629005
ENSG00000060138.12	YBX3	protein_coding	0.31407	0.19056	0.753468	11	12	161	chr12	10699089	10723312
ENSG00000136536.14	2020-03-07	protein_coding	0.313994	1.19372	0.753526	7	7	89	chr2	159712457	159771027
ENSG00000183570.16	PCBP3	protein_coding	-0.313916	-0.124374	0.753585	31	32	365	chr21	45643694	45942454
ENSG00000226822.2	RP11-356N1.2	lincRNA	0.313887	0.290184	0.753607	8	8	246	chr1	108040263	108076020
ENSG00000111011.17	RSRC2	protein_coding	0.313802	0.292217	0.753671	4	4	45	chr12	122503458	122527000
ENSG00000134202.10	GSTM3	protein_coding	-0.313764	-0.0447451	0.753701	34	36	336	chr1	109733932	109741038
ENSG00000237190.3	CDKN2AIPNL	protein_coding	-0.313133	-10.2936	0.754179	2	2	201	chr5	134402087	134411898
ENSG00000112195.8	TREML2	protein_coding	-0.31311	-0.423622	0.754197	22	23	421	chr6	41190277	41201194
ENSG00000196396.9	PTPN1	protein_coding	-0.313029	-0.388402	0.754259	7	7	112	chr20	50510321	50585241
ENSG00000153391.15	INO80C	protein_coding	-0.312815	-0.261869	0.754422	3	3	169	chr18	35452230	35497991
ENSG00000169714.16	CNBP	protein_coding	-0.312653	-0.376105	0.754544	6	6	67	chr3	129169484	129183922
ENSG00000071794.15	HLTF	protein_coding	-0.312533	-0.12981	0.754635	6	6	254	chr3	149030127	149086554
ENSG00000052795.12	FNIP2	protein_coding	-0.312532	-0.559847	0.754636	8	8	109	chr4	158769138	158908049
ENSG00000164054.15	SHISA5	protein_coding	-0.312408	-0.342691	0.75473	2	2	86	chr3	48467798	48504826
ENSG00000099810.18	MTAP	protein_coding	-0.312339	-0.0631755	0.754783	6	6	244	chr9	21802543	21937651
ENSG00000151729.10	SLC25A4	protein_coding	-0.312279	-0.279576	0.754828	10	11	91	chr4	185143241	185150382
ENSG00000163291.14	PAQR3	protein_coding	-0.312252	-0.276112	0.754849	7	7	98	chr4	78887127	78939438
ENSG00000163281.11	GNPDA2	protein_coding	0.312231	0.0474176	0.754865	16	16	388	chr4	44682200	44726595
ENSG00000175193.13	PARL	protein_coding	0.312145	4.1797	0.75493	1	1	120	chr3	183829271	183884933
ENSG00000147604.13	RPL7	protein_coding	0.312124	3.25311	0.754946	2	2	54	chr8	73290267	73295789
ENSG00000055917.15	PUM2	protein_coding	-0.312036	-2.92965	0.755013	4	5	84	chr2	20248691	20352234
ENSG00000164124.10	TMEM144	protein_coding	0.311918	0.10214	0.755103	13	13	252	chr4	158201604	158255411
ENSG00000099942.12	CRKL	protein_coding	-0.311645	-130.892	0.75531	1	1	100	chr22	20917426	20953749
ENSG00000187091.13	PLCD1	protein_coding	-0.31158	-0.41288	0.75536	9	9	115	chr3	38007498	38029762
ENSG00000215595.1	C20orf202	protein_coding	-0.31158	-8.25286	0.75536	1	1	719	chr20	1203454	1208274
ENSG00000026508.17	CD44	protein_coding	0.311569	0.382844	0.755368	14	14	143	chr11	35138870	35232402
ENSG00000135775.13	COG2	protein_coding	0.311537	0.453661	0.755392	7	7	83	chr1	230642492	230693982
ENSG00000162931.11	TRIM17	protein_coding	0.311496	0.19184	0.755423	22	22	464	chr1	228407940	228416861
ENSG00000251369.8	ZNF550	protein_coding	0.311481	0.0441332	0.755435	23	23	244	chr19	57535257	57559863
ENSG00000110328.5	GALNT18	protein_coding	-0.311423	-0.191734	0.755479	30	31	274	chr11	11270876	11622005
ENSG00000211772.11	TRBC2	TR_C_gene	0.311382	0.79425	0.75551	10	11	156	chr7	142801041	142802748
ENSG00000089195.14	TRMT6	protein_coding	-0.311267	-0.216071	0.755598	5	6	48	chr20	5937235	5950558
ENSG00000198131.13	ZNF544	protein_coding	0.31122	0.0459469	0.755633	19	20	213	chr19	58228594	58277495
ENSG00000253719.3	ATXN7L3B	protein_coding	-0.311219	-0.524931	0.755634	9	9	122	chr12	74537827	74545430
ENSG00000105063.18	PPP6R1	protein_coding	0.310987	0.473179	0.755811	15	16	144	chr19	55229780	55258995
ENSG00000172399.5	MYOZ2	protein_coding	-0.310711	-7.01549	0.75602	1	1	132	chr4	119135784	119187789
ENSG00000126777.17	KTN1	protein_coding	-0.310648	-0.490587	0.756068	4	4	59	chr14	55559072	55701526
ENSG00000211779.3	TRAV5	TR_V_gene	0.310537	0.835968	0.756153	3	3	61	chr14	21749178	21749705
ENSG00000119487.16	MAPKAP1	protein_coding	-0.310496	-0.130883	0.756184	8	8	143	chr9	125437393	125707234
ENSG00000049249.8	TNFRSF9	protein_coding	0.310273	0.389317	0.756353	7	7	246	chr1	7915894	7943165
ENSG00000050748.17	MAPK9	protein_coding	0.310149	0.0466056	0.756448	8	10	225	chr5	180233143	180292099
ENSG00000162783.10	IER5	protein_coding	0.310117	0.545496	0.756472	10	10	75	chr1	181088712	181092899
ENSG00000105610.4	KLF1	protein_coding	-0.309776	-0.256404	0.756731	11	11	300	chr19	12884423	12887181
ENSG00000213186.7	TRIM59	protein_coding	0.309763	1.02364	0.756741	8	8	118	chr3	160432445	160485773
ENSG00000085449.14	WDFY1	protein_coding	0.309485	0.494472	0.756953	11	11	125	chr2	223855716	223945387
ENSG00000100599.15	RIN3	protein_coding	-0.309459	-0.172065	0.756972	11	11	178	chr14	92513774	92688994
ENSG00000182858.13	ALG12	protein_coding	0.309438	0.0671682	0.756988	27	31	242	chr22	49900229	49918458
ENSG00000213967.10	ZNF726	protein_coding	0.309387	0.0728324	0.757027	28	28	472	chr19	23914876	23945159
ENSG00000115840.13	SLC25A12	protein_coding	-0.30934	-0.314672	0.757063	15	15	165	chr2	171784370	171999859
ENSG00000096092.5	TMEM14A	protein_coding	-0.308965	-0.156565	0.757348	8	8	118	chr6	52671109	52686588
ENSG00000113621.14	TXNDC15	protein_coding	0.308839	0.0848796	0.757444	15	15	234	chr5	134873803	134901525
ENSG00000107929.14	LARP4B	protein_coding	0.308793	1.07536	0.757479	9	9	112	chr10	806914	931705
ENSG00000181016.9	LSMEM1	protein_coding	0.308752	0.07761	0.75751	16	16	260	chr7	112480853	112491062
ENSG00000064419.13	TNPO3	protein_coding	0.308736	0.521662	0.757523	9	9	88	chr7	128954180	129055173
ENSG00000169612.3	FAM103A1	protein_coding	-0.308414	-0.116043	0.757767	9	9	192	chr15	82986207	82991057
ENSG00000162373.12	BEND5	protein_coding	0.308398	2.3263	0.75778	2	2	137	chr1	48727523	48776969
ENSG00000092621.11	PHGDH	protein_coding	0.308297	0.866393	0.757856	2	2	90	chr1	119659798	119744215
ENSG00000198561.13	CTNND1	protein_coding	0.30813	0.268191	0.757983	9	9	98	chr11	57753243	57819546
ENSG00000116044.15	NFE2L2	protein_coding	0.308053	0.403446	0.758042	11	12	135	chr2	177227595	177392697
ENSG00000144048.10	DUSP11	protein_coding	0.30792	0.487816	0.758143	11	11	86	chr2	73762184	73780157
ENSG00000253954.3	HMGN1P38	processed_pseudogene	-0.307879	-0.30373	0.758175	32	32	749	chr15	92711808	92712110
ENSG00000128928.8	IVD	protein_coding	-0.307784	-0.0963458	0.758247	24	25	354	chr15	40405795	40435947
ENSG00000246528.3	RP11-159H10.3	antisense	0.307763	0.18574	0.758262	13	13	337	chr8	69834111	69854971
ENSG00000164167.10	LSM6	protein_coding	0.307674	0.26114	0.758331	10	10	125	chr4	146175685	146200000
ENSG00000188822.7	CNR2	protein_coding	0.30767	1.07774	0.758334	7	7	147	chr1	23870526	23913362
ENSG00000198496.10	NBR2	transcribed_unprocessed_pseudogene	0.307081	0.0316015	0.758782	11	11	372	chr17	43125610	43153671
ENSG00000196867.7	ZFP28	protein_coding	-0.307066	-0.0192051	0.758793	29	31	263	chr19	56538948	56556810
ENSG00000102870.5	ZNF629	protein_coding	-0.306766	-0.343946	0.759022	2	2	46	chr16	30778449	30787202
ENSG00000163586.9	FABP1	protein_coding	0.306635	0.122927	0.759121	2	2	177	chr2	88122982	88128116
ENSG00000186847.5	KRT14	protein_coding	-0.306525	-0.216715	0.759205	5	5	61	chr17	41582279	41586921
ENSG00000170903.10	MSANTD4	protein_coding	0.306506	0.771595	0.759219	3	3	167	chr11	105995623	106022403
ENSG00000106829.18	TLE4	protein_coding	-0.306433	-1.41448	0.759275	9	9	108	chr9	79571773	79726882
ENSG00000226571.1	RP11-445F6.2	antisense	-0.306404	-0.339015	0.759297	6	6	252	chr6	139271362	139287307
ENSG00000130332.14	LSM7	protein_coding	0.306376	0.443285	0.759318	4	4	319	chr19	2321517	2328620
ENSG00000169131.11	ZNF354A	protein_coding	0.306375	0.0595288	0.759319	9	9	133	chr5	178694605	178730702
ENSG00000230847.4	RP11-195E2.1	unprocessed_pseudogene	-0.306362	-0.015373	0.759329	8	8	218	chr5	71074225	71093193
ENSG00000109536.11	FRG1	protein_coding	0.306204	0.417813	0.759449	8	9	70	chr4	189940788	189963204
ENSG00000124391.4	IL17C	protein_coding	0.306125	0.444156	0.759509	10	12	302	chr16	88638593	88640473
ENSG00000112079.8	STK38	protein_coding	0.30595	1.50778	0.759643	6	6	103	chr6	36493892	36547470
ENSG00000230163.1	RP5-997D16.2	antisense	0.305744	0.432267	0.759799	2	2	154	chr1	34850694	34851555
ENSG00000128965.11	CHAC1	protein_coding	-0.305495	-0.768158	0.759989	7	7	81	chr15	40952962	40956519
ENSG00000138798.11	EGF	protein_coding	0.305225	0.0902018	0.760195	12	12	474	chr4	109912884	110012266
ENSG00000182600.9	C2orf82	protein_coding	-0.305219	-0.654068	0.7602	3	3	191	chr2	232857270	232878708
ENSG00000048405.9	ZNF800	protein_coding	-0.305122	-0.300236	0.760273	10	10	154	chr7	127346790	127431924
ENSG00000157833.12	GAREM2	protein_coding	-0.305064	-0.102835	0.760317	24	24	237	chr2	26173091	26189663
ENSG00000167965.17	MLST8	protein_coding	0.305021	0.0802721	0.76035	1	1	295	chr16	2204248	2209416
ENSG00000242779.6	ZNF702P	transcribed_processed_pseudogene	-0.304964	-0.017595	0.760394	23	27	270	chr19	52968251	53037898
ENSG00000079739.15	PGM1	protein_coding	-0.304926	-0.265237	0.760422	10	10	183	chr1	63593276	63660245
ENSG00000221886.3	ZBED8	protein_coding	0.304623	0.233633	0.760653	14	14	156	chr5	160393148	160400097
ENSG00000115145.9	STAM2	protein_coding	-0.30462	-0.285898	0.760656	5	5	143	chr2	152116801	152175992
ENSG00000180104.15	EXOC3	protein_coding	0.304427	0.0379555	0.760802	16	19	389	chr5	443158	471937
ENSG00000211935.3	IGHV1-3	IG_V_gene	-0.304346	-0.0134053	0.760864	2	8	363	chr14	106005095	106005574
ENSG00000224805.2	LINC00853	antisense	0.304266	0.0380751	0.760926	11	11	477	chr1	47179250	47180339
ENSG00000256072.1	RP11-335I12.2	antisense	-0.304115	-0.0727773	0.76104	8	9	22	chr12	66251745	66257434
ENSG00000214367.7	HAUS3	protein_coding	-0.303976	-0.304972	0.761146	10	10	88	chr4	2227464	2242164
ENSG00000197959.13	DNM3	protein_coding	-0.30394	-1.38817	0.761173	4	5	128	chr1	171841498	172418466
ENSG00000211799.3	TRAV19	TR_V_gene	0.303839	0.214908	0.761251	10	11	282	chr14	22007512	22008181
ENSG00000103723.12	AP3B2	protein_coding	0.303681	0.0358309	0.761371	16	16	371	chr15	82659281	82709914
ENSG00000166888.11	STAT6	protein_coding	-0.303617	-27.0489	0.76142	1	1	107	chr12	57095408	57132139
ENSG00000176444.18	CLK2	protein_coding	0.303551	0.989132	0.76147	7	7	62	chr1	155262868	155278491
ENSG00000129083.12	COPB1	protein_coding	-0.303325	-0.640768	0.761642	8	9	119	chr11	14443440	14500027
ENSG00000113966.9	ARL6	protein_coding	0.303131	1.00877	0.76179	1	1	63	chr3	97764521	97801242
ENSG00000081059.19	TCF7	protein_coding	-0.303097	-0.86641	0.761816	5	5	82	chr5	134114711	134151865
ENSG00000129465.15	RIPK3	protein_coding	-0.303075	-0.788025	0.761833	9	10	82	chr14	24336021	24340045
ENSG00000166598.14	HSP90B1	protein_coding	-0.302586	-1.38307	0.762206	5	7	74	chr12	103930107	103953645
ENSG00000197380.10	DACT3	protein_coding	0.302516	0.100565	0.762258	8	9	104	chr19	46647612	46661138
ENSG00000118898.15	PPL	protein_coding	-0.302473	-0.932561	0.762291	10	10	108	chr16	4882507	4960741
ENSG00000070731.10	ST6GALNAC2	protein_coding	0.302394	0.0651231	0.762352	21	23	615	chr17	76565379	76586956
ENSG00000115183.14	TANC1	protein_coding	-0.30231	-0.252593	0.762416	18	18	186	chr2	158968671	159232659
ENSG00000259307.1	PLCB2-AS1	antisense	0.302258	0.511504	0.762455	2	2	63	chr15	40300670	40301820
ENSG00000265681.7	RPL17	protein_coding	0.302087	3.57838	0.762586	5	5	57	chr18	49488453	49492523
ENSG00000104154.6	SLC30A4	protein_coding	-0.301959	-1.79335	0.762683	4	6	59	chr15	45479611	45522807
ENSG00000163596.16	ICA1L	protein_coding	-0.301637	-0.0929553	0.762929	8	8	129	chr2	202773150	202871985
ENSG00000115694.14	STK25	protein_coding	-0.301635	-11.4103	0.76293	1	1	98	chr2	241492674	241509730
ENSG00000204632.11	HLA-G	protein_coding	0.301533	0.0146172	0.763008	33	36	588	chr6	29826967	29831125
ENSG00000076662.9	ICAM3	protein_coding	0.301455	0.42248	0.763067	20	23	488	chr19	10333776	10339823
ENSG00000143952.19	VPS54	protein_coding	0.301314	0.581639	0.763175	11	11	153	chr2	63892146	64019072
ENSG00000146674.14	IGFBP3	protein_coding	0.301229	2.0993	0.76324	1	1	91	chr7	45912245	45921874
ENSG00000112137.17	PHACTR1	protein_coding	0.301137	38.4278	0.76331	1	1	178	chr6	12716805	13290484
ENSG00000188906.14	LRRK2	protein_coding	-0.300682	-0.0579649	0.763657	19	19	219	chr12	40196744	40369285
ENSG00000203326.11	ZNF525	protein_coding	0.300676	0.154366	0.763661	14	14	148	chr19	53365693	53392217
ENSG00000169359.13	SLC33A1	protein_coding	-0.300619	-0.433809	0.763705	14	15	207	chr3	155821024	155854429
ENSG00000101236.16	RNF24	protein_coding	-0.300607	-0.911474	0.763714	15	17	252	chr20	3927309	4015582
ENSG00000136451.8	VEZF1	protein_coding	-0.30011	-0.0405825	0.764093	29	30	70	chr17	57971547	57988259
ENSG00000225528.3	RP3-370M22.8	protein_coding	-0.300101	-0.217604	0.7641	11	11	299	chr22	39960397	39964718
ENSG00000172878.13	METAP1D	protein_coding	0.300027	0.0783815	0.764157	2	2	195	chr2	171999583	172082430
ENSG00000138686.9	BBS7	protein_coding	0.299959	0.0999101	0.764208	8	8	135	chr4	121824440	121870497
ENSG00000213640.3	EEF1DP4	processed_pseudogene	0.299929	0.0106283	0.764232	7	7	528	chr7	64862999	64864370
ENSG00000249572.1	CTD-2203K17.1	antisense	-0.299882	-0.013022	0.764267	28	28	374	chr5	33424025	33440619
ENSG00000131067.16	GGT7	protein_coding	0.299748	0.135591	0.76437	9	9	130	chr20	34844720	34872860
ENSG00000138443.15	ABI2	protein_coding	0.299739	0.815097	0.764376	7	7	88	chr2	203328219	203447723
ENSG00000139899.10	CBLN3	protein_coding	0.299522	0.0362445	0.764542	26	28	405	chr14	24426532	24430954
ENSG00000176920.11	FUT2	protein_coding	-0.299406	-0.436193	0.76463	1	1	156	chr19	48695971	48705950
ENSG00000153823.18	PID1	protein_coding	0.299231	0.32854	0.764764	7	7	80	chr2	228850526	229271285
ENSG00000074660.15	SCARF1	protein_coding	0.299163	0.318735	0.764816	14	15	105	chr17	1633858	1645747
ENSG00000119778.14	ATAD2B	protein_coding	-0.29895	-0.211306	0.764978	10	10	93	chr2	23748664	23927114
ENSG00000249348.1	UGDH-AS1	antisense	0.29892	0.242888	0.765001	2	2	92	chr4	39528019	39594707
ENSG00000152767.16	FARP1	protein_coding	-0.298849	-0.0980073	0.765055	12	12	192	chr13	98142562	98455176
ENSG00000105701.15	FKBP8	protein_coding	0.298721	0.683423	0.765153	7	8	85	chr19	18531751	18544077
ENSG00000010318.20	PHF7	protein_coding	0.298575	0.400766	0.765264	4	4	59	chr3	52410657	52423641
ENSG00000197548.12	ATG7	protein_coding	-0.298438	-0.146017	0.765369	24	24	193	chr3	11272309	11557665
ENSG00000135972.8	MRPS9	protein_coding	0.298265	0.0276852	0.765501	36	36	312	chr2	105037983	105099960
ENSG00000170807.11	LMOD2	protein_coding	0.298128	1.63552	0.765605	3	3	76	chr7	123655807	123664290
ENSG00000128973.12	CLN6	protein_coding	-0.298111	-0.115176	0.765618	12	14	207	chr15	68206992	68257131
ENSG00000147533.16	GOLGA7	protein_coding	0.297834	0.306078	0.76583	1	1	160	chr8	41490396	41510980
ENSG00000054277.13	OPN3	protein_coding	-0.297767	-0.197404	0.765881	4	4	178	chr1	241590102	241677376
ENSG00000200534.1	SNORA33	snoRNA	0.297765	0.237824	0.765883	3	3	72	chr6	132817219	132817348
ENSG00000164331.9	ANKRA2	protein_coding	0.297441	0.33634	0.76613	1	1	149	chr5	73552335	73565686
ENSG00000198677.10	TTC37	protein_coding	0.297265	0.0305202	0.766264	15	16	221	chr5	95463895	95555007
ENSG00000121274.12	PAPD5	protein_coding	0.297183	0.496986	0.766327	6	7	56	chr16	50152918	50235310
ENSG00000125871.13	MGME1	protein_coding	0.297146	0.0233811	0.766355	27	27	330	chr20	17968913	17991122
ENSG00000109929.9	SC5D	protein_coding	-0.296991	-0.502329	0.766474	2	2	111	chr11	121292453	121308694
ENSG00000137507.11	LRRC32	protein_coding	-0.296904	-0.422911	0.76654	7	7	56	chr11	76657524	76670747
ENSG00000118520.14	ARG1	protein_coding	0.296881	3.6433	0.766558	2	2	108	chr6	131573144	131584332
ENSG00000187513.8	GJA4	protein_coding	-0.296688	-0.235215	0.766705	6	6	69	chr1	34792998	34795747
ENSG00000066185.12	ZMYND12	protein_coding	0.296683	0.112017	0.766709	17	19	249	chr1	42430329	42456267
ENSG00000211643.2	IGLV5-52	IG_V_gene	-0.296509	-0.0147696	0.766841	28	33	386	chr22	22318727	22319226
ENSG00000177374.12	HIC1	protein_coding	0.296471	0.287414	0.76687	16	17	112	chr17	2054154	2063241
ENSG00000104518.10	GSDMD	protein_coding	0.296245	0.0385942	0.767043	10	10	371	chr8	143553207	143563062
ENSG00000145916.18	RMND5B	protein_coding	-0.296118	-2.72279	0.76714	1	1	180	chr5	178130996	178150565
ENSG00000205300.3	RP11-352D3.2	lincRNA	-0.296067	-0.0355593	0.767179	8	11	15	chr20	4070152	4075165
ENSG00000185880.12	TRIM69	protein_coding	-0.296062	-0.0687093	0.767183	15	15	318	chr15	44728988	44767829
ENSG00000226221.1	RPL26P19	processed_pseudogene	0.295729	0.59013	0.767437	9	9	51	chr5	56504635	56505072
ENSG00000151445.15	VIPAS39	protein_coding	0.295726	0.200771	0.767439	23	23	160	chr14	77426675	77457952
ENSG00000141994.15	DUS3L	protein_coding	0.29548	0.0536338	0.767627	5	5	375	chr19	5784832	5791238
ENSG00000182795.12	C1orf116	protein_coding	-0.295133	-0.439254	0.767892	14	15	435	chr1	207018521	207032756
ENSG00000187790.10	FANCM	protein_coding	-0.294869	-0.24779	0.768094	8	8	92	chr14	45135940	45200890
ENSG00000163466.15	ARPC2	protein_coding	-0.294632	-0.13056	0.768275	11	11	120	chr2	218217094	218254356
ENSG00000154262.12	ABCA6	protein_coding	-0.294448	-0.181958	0.768416	15	16	114	chr17	69078702	69141888
ENSG00000070882.12	OSBPL3	protein_coding	-0.294229	-0.855986	0.768583	2	2	259	chr7	24796539	24981634
ENSG00000152782.16	PANK1	protein_coding	0.294219	0.118646	0.768591	12	12	171	chr10	89579497	89645572
ENSG00000112655.15	PTK7	protein_coding	-0.294144	-0.804952	0.768648	4	5	166	chr6	43076268	43161719
ENSG00000100276.9	RASL10A	protein_coding	-0.294095	-0.131874	0.768685	2	2	391	chr22	29312933	29319679
ENSG00000213918.10	DNASE1	protein_coding	-0.294017	-0.736004	0.768745	8	9	72	chr16	3611728	3680143
ENSG00000111801.15	BTN3A3	protein_coding	0.294014	0.924555	0.768747	8	8	200	chr6	26440472	26453415
ENSG00000184056.14	VPS33B	protein_coding	0.293801	1.50587	0.76891	1	1	150	chr15	90998416	91022603
ENSG00000197442.9	MAP3K5	protein_coding	-0.29374	-0.262732	0.768957	6	7	109	chr6	136557047	136792518
ENSG00000134460.15	IL2RA	protein_coding	-0.293664	-14.5802	0.769015	2	2	690	chr10	6010689	6062325
ENSG00000140044.12	JDP2	protein_coding	0.293661	1.89482	0.769017	5	5	84	chr14	75427716	75474111
ENSG00000196656.7	AC004057.1	transcribed_processed_pseudogene	-0.293556	-0.446259	0.769098	3	3	44	chr4	113214046	113217170
ENSG00000226423.1	AC093642.4	lincRNA	-0.292696	-0.0674425	0.769755	13	15	31	chr2	242025183	242026176
ENSG00000104131.12	EIF3J	protein_coding	0.292218	1.27698	0.77012	4	4	106	chr15	44537057	44563029
ENSG00000116863.10	ADPRHL2	protein_coding	0.292023	0.473205	0.770269	5	5	73	chr1	36088875	36093932
ENSG00000198785.4	GRIN3A	protein_coding	0.292022	2.68334	0.77027	1	1	85	chr9	101569353	101738580
ENSG00000179094.15	PER1	protein_coding	0.291962	0.444025	0.770316	7	7	49	chr17	8140472	8156506
ENSG00000267141.1	CTB-31O20.8	antisense	-0.291874	-0.574749	0.770383	3	3	162	chr19	1860250	1862019
ENSG00000104885.17	DOT1L	protein_coding	-0.291858	-0.134292	0.770395	20	21	100	chr19	2164149	2232578
ENSG00000177156.10	TALDO1	protein_coding	0.291774	0.922452	0.770459	8	8	72	chr11	747329	765024
ENSG00000164061.4	BSN	protein_coding	0.291458	0.24506	0.770701	7	7	62	chr3	49554489	49671545
ENSG00000068971.13	PPP2R5B	protein_coding	0.291439	0.358547	0.770716	5	5	88	chr11	64917553	64934473
ENSG00000185324.21	CDK10	protein_coding	0.291214	0.0253905	0.770888	11	11	472	chr16	89680737	89696364
ENSG00000116985.11	BMP8B	protein_coding	-0.291137	-0.085245	0.770947	8	8	162	chr1	39757182	39788861
ENSG00000186230.6	ZNF749	protein_coding	-0.291006	-0.0073558	0.771047	2	2	415	chr19	57435329	57445485
ENSG00000134352.19	IL6ST	protein_coding	-0.290822	-0.774052	0.771188	12	12	89	chr5	55935095	55994993
ENSG00000232938.2	RPL23AP87	transcribed_processed_pseudogene	0.290587	0.902639	0.771367	2	2	399	chr17	83226897	83240804
ENSG00000147697.8	GSDMC	protein_coding	0.290554	0.068656	0.771393	25	26	515	chr8	129748196	129786888
ENSG00000144485.10	HES6	protein_coding	0.290423	0.19181	0.771493	17	19	216	chr2	238238267	238240662
ENSG00000178974.9	FBXO34	protein_coding	-0.290413	-0.2718	0.7715	1	1	135	chr14	55271303	55361918
ENSG00000121316.10	PLBD1	protein_coding	-0.290325	-0.446413	0.771568	8	8	79	chr12	14503661	14568349
ENSG00000117533.14	VAMP4	protein_coding	-0.290203	-0.187124	0.771661	11	11	173	chr1	171700160	171742247
ENSG00000114978.17	MOB1A	protein_coding	-0.290111	-0.919896	0.771731	11	12	100	chr2	74152528	74178898
ENSG00000058799.14	YIPF1	protein_coding	-0.290059	-0.66217	0.771771	12	12	124	chr1	53851719	53889834
ENSG00000163590.13	PPM1L	protein_coding	-0.289929	-0.329831	0.77187	7	7	101	chr3	160755602	161078907
ENSG00000180509.11	KCNE1	protein_coding	0.289915	0.176987	0.771881	13	13	433	chr21	34446688	34512275
ENSG00000130600.17	H19	processed_transcript	0.289835	0.18238	0.771943	10	15	88	chr11	1995163	2001470
ENSG00000064703.11	DDX20	protein_coding	-0.2898	-115.9	0.77197	2	2	75	chr1	111755245	111768016
ENSG00000121864.9	ZNF639	protein_coding	0.289721	0.433716	0.77203	1	1	146	chr3	179322991	179338583
ENSG00000245849.6	RAD51-AS1	processed_transcript	-0.289663	-0.347779	0.772074	5	5	72	chr15	40686724	40695098
ENSG00000104671.7	DCTN6	protein_coding	0.28957	0.484325	0.772145	7	7	82	chr8	30156297	30183640
ENSG00000131069.19	ACSS2	protein_coding	0.289482	0.538904	0.772213	6	6	140	chr20	34872146	34927962
ENSG00000071655.17	MBD3	protein_coding	0.289426	0.503224	0.772256	5	5	59	chr19	1573596	1592801
ENSG00000099814.15	CEP170B	protein_coding	-0.289039	-0.0243457	0.772551	6	8	280	chr14	104865280	104896770
ENSG00000162694.13	EXTL2	protein_coding	0.288869	0.0838713	0.772681	16	16	156	chr1	100872372	100895998
ENSG00000181656.6	GPR88	protein_coding	-0.288795	-0.168011	0.772738	26	26	469	chr1	100538137	100542018
ENSG00000154153.13	FAM134B	protein_coding	-0.288746	-0.0468057	0.772776	6	6	149	chr5	16473038	16617058
ENSG00000185883.11	ATP6V0C	protein_coding	-0.288607	-0.641849	0.772882	6	8	95	chr16	2513870	2520218
ENSG00000143882.10	ATP6V1C2	protein_coding	0.2885	0.184908	0.772964	15	15	124	chr2	10721649	10785110
ENSG00000118420.16	UBE3D	protein_coding	0.288481	0.369491	0.772979	7	7	118	chr6	82892398	83065841
ENSG00000100079.6	LGALS2	protein_coding	-0.288478	-0.0101402	0.772981	19	21	578	chr22	37570246	37582616
ENSG00000138785.14	INTS12	protein_coding	-0.288452	-0.989113	0.773001	5	5	109	chr4	105682627	105895986
ENSG00000171940.13	ZNF217	protein_coding	-0.288352	-0.45037	0.773077	15	16	186	chr20	53567065	53609907
ENSG00000131409.12	LRRC4B	protein_coding	0.288277	0.190725	0.773135	14	16	106	chr19	50516892	50568045
ENSG00000003756.16	RBM5	protein_coding	-0.288235	-1.76409	0.773167	7	7	83	chr3	50088908	50119021
ENSG00000162385.10	MAGOH	protein_coding	-0.288229	-0.440178	0.773171	5	5	76	chr1	53226892	53238610
ENSG00000002933.7	TMEM176A	protein_coding	0.288075	0.013724	0.773289	6	6	395	chr7	150800403	150805120
ENSG00000183597.15	TANGO2	protein_coding	0.288061	0.491856	0.7733	8	9	103	chr22	20017014	20065926
ENSG00000151623.14	NR3C2	protein_coding	0.288037	0.317083	0.773318	9	9	87	chr4	148078762	148444698
ENSG00000140320.11	BAHD1	protein_coding	0.287984	0.457354	0.773359	8	8	142	chr15	40439721	40468242
ENSG00000116604.17	MEF2D	protein_coding	0.287925	0.775285	0.773404	6	6	91	chr1	156463727	156500828
ENSG00000131183.10	SLC34A1	protein_coding	-0.287284	-0.400704	0.773895	3	3	135	chr5	177379235	177398848
ENSG00000149451.17	ADAM33	protein_coding	0.287212	0.121795	0.77395	25	25	212	chr20	3667965	3682246
ENSG00000106077.18	ABHD11	protein_coding	-0.286815	-0.0836373	0.774254	12	13	190	chr7	73736094	73738867
ENSG00000120458.10	MSANTD2	protein_coding	0.286322	4.49125	0.774632	2	2	86	chr11	124766498	124800673
ENSG00000163788.13	SNRK	protein_coding	0.285991	0.456756	0.774885	7	7	108	chr3	43286512	43424764
ENSG00000197061.4	HIST1H4C	protein_coding	-0.285841	-0.109836	0.775	21	21	199	chr6	26103876	26104310
ENSG00000184402.14	SS18L1	protein_coding	0.285801	0.135044	0.77503	23	24	231	chr20	62143795	62182484
ENSG00000122512.14	PMS2	protein_coding	-0.285696	-0.0319753	0.775111	18	19	507	chr7	5973239	6009125
ENSG00000184381.18	PLA2G6	protein_coding	-0.285688	-0.0323443	0.775117	9	9	250	chr22	38111495	38205690
ENSG00000125898.12	FAM110A	protein_coding	0.285631	0.362904	0.775161	21	21	93	chr20	833715	857463
ENSG00000167862.9	MRPL58	protein_coding	-0.285538	-1.87068	0.775232	2	2	82	chr17	75012670	75021261
ENSG00000119720.17	NRDE2	protein_coding	-0.285485	-0.616848	0.775273	6	7	73	chr14	90267856	90332137
ENSG00000174151.14	CYB561D1	protein_coding	-0.285197	-0.23186	0.775493	13	13	102	chr1	109494052	109502932
ENSG00000079134.11	THOC1	protein_coding	0.285147	0.471797	0.775532	11	12	88	chr18	214521	268050
ENSG00000177383.4	MAGEF1	protein_coding	0.285064	0.0549986	0.775595	7	7	87	chr3	184710367	184712002
ENSG00000206341.7	HLA-H	unprocessed_pseudogene	0.284923	0.0136131	0.775703	31	37	659	chr6	29887752	29890482
ENSG00000164116.16	GUCY1A3	protein_coding	0.284785	0.559152	0.775809	3	3	131	chr4	155666711	155732349
ENSG00000136718.9	IMP4	protein_coding	0.284549	0.134148	0.77599	4	4	103	chr2	130342225	130346624
ENSG00000177731.15	FLII	protein_coding	0.284292	0.130234	0.776186	9	9	106	chr17	18244836	18258916
ENSG00000154553.13	PDLIM3	protein_coding	0.284216	0.319304	0.776245	16	17	134	chr4	185500660	185535612
ENSG00000204120.14	GIGYF2	protein_coding	0.284209	0.626746	0.77625	1	1	111	chr2	232697299	232860575
ENSG00000163528.12	CHCHD4	protein_coding	0.284202	0.134423	0.776256	9	9	128	chr3	14112077	14124870
ENSG00000163053.10	SLC16A14	protein_coding	-0.283971	-0.354522	0.776433	11	11	118	chr2	230034974	230068999
ENSG00000187510.8	PLEKHG7	protein_coding	-0.283806	-0.220985	0.776559	8	8	215	chr12	92721462	92772455
ENSG00000219410.5	RP4-761J14.8	antisense	0.283713	1.41361	0.77663	1	1	82	chr12	6663260	6672069
ENSG00000059915.16	PSD	protein_coding	-0.283713	-0.196141	0.77663	9	9	101	chr10	102402617	102421539
ENSG00000130749.9	ZC3H4	protein_coding	0.28367	0.282602	0.776663	13	13	76	chr19	47064187	47113752
ENSG00000236234.1	AC091132.1	antisense	-0.283518	-0.497554	0.776779	6	6	251	chr17	45452844	45464065
ENSG00000078237.6	TIGAR	protein_coding	-0.283517	-0.719116	0.776781	2	2	305	chr12	4307763	4354593
ENSG00000166928.10	MS4A14	protein_coding	-0.283501	-0.014943	0.776793	7	7	443	chr11	60378530	60417756
ENSG00000154589.6	LY96	protein_coding	0.283312	17.4289	0.776938	2	2	130	chr8	73991352	74029087
ENSG00000092208.16	GEMIN2	protein_coding	0.283229	3.45177	0.777001	2	2	79	chr14	39114223	39136973
ENSG00000204634.12	TBC1D8	protein_coding	0.283134	0.319909	0.777074	14	14	130	chr2	101007617	101252866
ENSG00000144043.11	TEX261	protein_coding	-0.28308	-0.109743	0.777116	18	18	327	chr2	70985938	70994945
ENSG00000108963.17	DPH1	protein_coding	-0.282955	-0.512431	0.777211	23	23	236	chr17	2030110	2043430
ENSG00000114480.12	GBE1	protein_coding	0.282949	0.515074	0.777216	4	4	77	chr3	81489699	81762161
ENSG00000020181.17	ADGRA2	protein_coding	-0.282762	-0.0249968	0.777359	32	34	69	chr8	37784191	37844896
ENSG00000079462.7	PAFAH1B3	protein_coding	-0.282666	-1.40094	0.777433	4	6	96	chr19	42297033	42303546
ENSG00000164327.12	RICTOR	protein_coding	-0.282659	-0.964464	0.777438	9	9	138	chr5	38937919	39074408
ENSG00000006744.18	ELAC2	protein_coding	0.2825	0.0364795	0.77756	2	2	360	chr17	12992391	13018187
ENSG00000109445.10	ZNF330	protein_coding	-0.282411	-0.139057	0.777628	9	9	157	chr4	141220887	141234697
ENSG00000149600.11	COMMD7	protein_coding	0.282368	0.079746	0.777661	14	14	177	chr20	32702691	32743997
ENSG00000197632.8	SERPINB2	protein_coding	0.282345	0.187413	0.777679	19	20	421	chr18	63871692	63903890
ENSG00000158715.5	SLC45A3	protein_coding	-0.282269	-0.312998	0.777738	6	6	116	chr1	205657851	205680459
ENSG00000182446.13	NPLOC4	protein_coding	0.282264	0.184034	0.777741	5	6	349	chr17	81556887	81648465
ENSG00000226055.2	PAICSP1	processed_pseudogene	0.282213	0.193593	0.77778	9	9	115	chr9	37878116	37879493
ENSG00000066379.14	ZNRD1	protein_coding	0.282185	0.0379313	0.777802	31	35	470	chr6	30061254	30064909
ENSG00000198835.3	GJC2	protein_coding	0.282158	0.21988	0.777822	4	4	72	chr1	228149852	228159826
ENSG00000171914.16	TLN2	protein_coding	-0.282008	-0.205641	0.777937	11	12	141	chr15	62390526	62844631
ENSG00000168005.8	C11orf84	protein_coding	0.281965	0.673432	0.77797	1	1	137	chr11	63813388	63827718
ENSG00000167112.9	TRUB2	protein_coding	0.28193	0.541803	0.777997	2	2	113	chr9	128305161	128322742
ENSG00000109255.11	NMU	protein_coding	-0.281632	-0.551011	0.778226	15	15	444	chr4	55595229	55636698
ENSG00000220804.8	LINC01881	transcribed_unprocessed_pseudogene	0.281591	0.429226	0.778257	7	10	195	chr2	242088633	242160153
ENSG00000196670.13	ZFP62	protein_coding	0.281563	0.111214	0.778279	19	22	226	chr5	180847611	180861285
ENSG00000127616.17	SMARCA4	protein_coding	-0.281372	-0.74852	0.778425	2	2	96	chr19	10961001	11065395
ENSG00000197472.14	ZNF695	protein_coding	-0.281261	-0.902895	0.77851	1	1	382	chr1	246945547	247008093
ENSG00000203778.7	FAM229B	protein_coding	-0.281193	-0.105159	0.778563	17	17	186	chr6	112087599	112102790
ENSG00000149547.14	EI24	protein_coding	0.281098	0.171811	0.778636	19	20	131	chr11	125569216	125584687
ENSG00000140092.14	FBLN5	protein_coding	0.281097	0.203483	0.778636	14	14	150	chr14	91869412	91947987
ENSG00000187166.1	H1FNT	protein_coding	-0.281075	-0.0718094	0.778653	20	20	407	chr12	48328980	48330279
ENSG00000169410.9	PTPN9	protein_coding	0.280903	0.277617	0.778785	4	4	85	chr15	75463251	75579289
ENSG00000223960.6	AC009948.5	antisense	-0.280858	-0.287	0.77882	9	9	107	chr2	178413939	178440243
ENSG00000218175.2	AC016739.2	processed_pseudogene	-0.280836	-1.98933	0.778836	3	3	78	chr2	176200908	176201252
ENSG00000159079.18	C21orf59	protein_coding	-0.280819	-0.263145	0.778849	12	12	145	chr21	32592079	32612866
ENSG00000067141.16	NEO1	protein_coding	0.28057	0.400713	0.77904	7	7	130	chr15	73051710	73305206
ENSG00000198538.10	ZNF28	protein_coding	-0.280429	-0.757602	0.779149	12	20	173	chr19	52797409	52857600
ENSG00000250069.1	CTB-131B5.2	sense_intronic	-0.280058	-0.267752	0.779433	10	10	254	chr5	140200163	140203187
ENSG00000133962.7	CATSPERB	protein_coding	0.279998	0.0269893	0.779479	11	11	527	chr14	91580696	91780707
ENSG00000136492.8	BRIP1	protein_coding	0.279995	0.270756	0.779481	15	15	465	chr17	61681266	61863521
ENSG00000188167.8	TMPPE	protein_coding	0.279916	1.28356	0.779542	2	2	65	chr3	33090421	33096801
ENSG00000160193.11	WDR4	protein_coding	-0.279861	-0.247827	0.779584	14	14	110	chr21	42843094	42879568
ENSG00000143119.12	CD53	protein_coding	0.279754	0.519634	0.779666	6	6	86	chr1	110873154	110899928
ENSG00000112378.11	PERP	protein_coding	0.27974	0.389402	0.779677	15	15	176	chr6	138088505	138107511
ENSG00000266983.1	CTC-232P5.1	antisense	0.279734	0.16578	0.779682	18	18	692	chr19	5978403	6020363
ENSG00000115392.11	FANCL	protein_coding	-0.279626	-0.127368	0.779764	9	9	81	chr2	58159243	58241372
ENSG00000176386.8	CDC26	protein_coding	0.279588	0.0276362	0.779794	33	33	326	chr9	113255835	113275589
ENSG00000246731.2	MGC16275	antisense	-0.279345	-0.455735	0.77998	13	14	127	chr17	74209980	74213342
ENSG00000156411.9	C14orf2	protein_coding	-0.279293	-0.266248	0.78002	8	8	243	chr14	103912288	103928269
ENSG00000071205.11	ARHGAP10	protein_coding	-0.279254	-0.155013	0.78005	2	2	33	chr4	147732063	148072780
ENSG00000165494.11	PCF11	protein_coding	-0.279084	-1.86558	0.78018	4	4	62	chr11	83156988	83187451
ENSG00000174938.14	SEZ6L2	protein_coding	0.279033	0.418868	0.78022	4	4	88	chr16	29871159	29899547
ENSG00000184990.12	SIVA1	protein_coding	0.278696	0.181555	0.780479	3	3	187	chr14	104753100	104768494
ENSG00000153936.16	HS2ST1	protein_coding	0.278599	0.174911	0.780552	11	11	193	chr1	86914648	87109998
ENSG00000144659.10	SLC25A38	protein_coding	-0.27857	-1.45634	0.780575	6	6	114	chr3	39383348	39397351
ENSG00000146555.18	SDK1	protein_coding	0.27852	0.0218288	0.780613	58	61	1068	chr7	3301448	4269000
ENSG00000108064.10	TFAM	protein_coding	0.277878	0.954608	0.781106	8	8	222	chr10	58385022	58399221
ENSG00000163599.14	CTLA4	protein_coding	0.277873	3.47963	0.78111	1	1	417	chr2	203867786	203873960
ENSG00000122643.18	NT5C3A	protein_coding	0.277454	34.2489	0.781431	2	2	125	chr7	33014114	33062797
ENSG00000103876.11	FAH	protein_coding	-0.277416	-0.0854895	0.781461	18	18	174	chr15	80152490	80186946
ENSG00000124882.3	EREG	protein_coding	-0.277403	-0.162417	0.781471	5	5	457	chr4	74365143	74388751
ENSG00000105887.10	MTPN	protein_coding	0.277367	0.619242	0.781498	7	7	109	chr7	135926761	135977353
ENSG00000188818.12	ZDHHC11	protein_coding	0.277286	0.052355	0.781561	22	25	501	chr5	795606	850986
ENSG00000008710.19	PKD1	protein_coding	0.277203	1.84973	0.781624	4	5	92	chr16	2088710	2135898
ENSG00000164823.9	OSGIN2	protein_coding	0.277122	0.0503187	0.781686	6	6	140	chr8	89901859	89927888
ENSG00000142864.14	SERBP1	protein_coding	-0.277068	-0.329349	0.781728	11	11	92	chr1	67407810	67430415
ENSG00000054965.10	FAM168A	protein_coding	-0.276994	-0.0995515	0.781784	10	10	94	chr11	73400487	73598189
ENSG00000206047.2	DEFA1	protein_coding	0.276939	0.125929	0.781827	10	11	18	chr8	6977649	6980080
ENSG00000064933.17	PMS1	protein_coding	0.276856	0.0608821	0.781891	12	12	175	chr2	189784085	189877629
ENSG00000249180.1	CTC-506B8.1	antisense	0.276819	0.138541	0.781919	19	19	352	chr5	96741079	96742698
ENSG00000169951.9	ZNF764	protein_coding	-0.276502	-0.442141	0.782162	3	3	93	chr16	30553764	30558498
ENSG00000175602.3	CCDC85B	protein_coding	0.276485	0.825482	0.782175	3	3	41	chr11	65890112	65891635
ENSG00000113231.13	PDE8B	protein_coding	0.276375	0.0302945	0.78226	23	23	256	chr5	77210449	77429807
ENSG00000133812.15	SBF2	protein_coding	-0.276344	-0.211318	0.782284	11	11	115	chr11	9778667	10294207
ENSG00000101082.13	SLA2	protein_coding	0.275986	0.859923	0.782559	10	13	394	chr20	36612318	36646216
ENSG00000136643.11	RPS6KC1	protein_coding	-0.2759	-0.246125	0.782625	11	11	148	chr1	213051233	213274773
ENSG00000141456.14	PELP1	protein_coding	0.275789	3.86268	0.78271	1	1	61	chr17	4669774	4704337
ENSG00000168060.15	NAALADL1	protein_coding	-0.275751	-0.310714	0.782739	5	5	96	chr11	65044818	65058549
ENSG00000136541.14	ERMN	protein_coding	0.275677	0.865276	0.782796	7	8	460	chr2	157318625	157327713
ENSG00000185127.6	C6orf120	protein_coding	0.275643	0.11082	0.782823	15	15	163	chr6	169702190	169704856
ENSG00000052841.14	TTC17	protein_coding	0.275291	1.05853	0.783092	5	5	62	chr11	43358932	43494933
ENSG00000143153.12	ATP1B1	protein_coding	-0.275223	-0.0412349	0.783145	19	19	229	chr1	169105697	169132722
ENSG00000144134.18	RABL2A	protein_coding	-0.275149	-0.087845	0.783202	19	20	230	chr2	113627229	113643396
ENSG00000175164.13	ABO	protein_coding	0.275093	0.0141466	0.783245	17	17	609	chr9	133250401	133275214
ENSG00000117115.12	PADI2	protein_coding	-0.275011	-0.344332	0.783308	10	10	144	chr1	17066761	17119435
ENSG00000228107.1	AP000692.9	sense_overlapping	0.274904	1.16052	0.78339	2	2	77	chr21	36360630	36362040
ENSG00000108984.13	MAP2K6	protein_coding	0.274809	0.296684	0.783463	12	12	101	chr17	69414698	69543331
ENSG00000177875.4	CCDC184	protein_coding	0.274807	0.159657	0.783465	13	13	87	chr12	48183584	48185926
ENSG00000148110.15	MFSD14B	protein_coding	0.274799	0.0733331	0.783471	23	25	259	chr9	94374551	94461042
ENSG00000152969.17	JAKMIP1	protein_coding	0.274687	0.0253043	0.783557	16	16	884	chr4	6026199	6200591
ENSG00000254719.1	RP11-351I24.3	processed_pseudogene	0.274582	0.0869602	0.783638	3	4	13	chr11	10272052	10272259
ENSG00000197119.12	SLC25A29	protein_coding	-0.274344	-0.0276666	0.78382	14	16	147	chr14	100291111	100306547
ENSG00000204767.3	FAM196B	protein_coding	0.273832	0.150382	0.784214	43	43	598	chr5	169864264	169980740
ENSG00000100056.11	DGCR14	protein_coding	-0.273813	-0.0434483	0.784228	13	16	168	chr22	19130279	19144684
ENSG00000111674.8	ENO2	protein_coding	0.273803	1.55911	0.784236	2	2	84	chr12	6913745	6923698
ENSG00000207304.1	SNORA8	snoRNA	-0.273064	-1.25955	0.784804	2	2	65	chr11	93732361	93732499
ENSG00000172954.13	LCLAT1	protein_coding	0.273037	0.0756501	0.784825	25	26	278	chr2	30447226	30644225
ENSG00000100034.13	PPM1F	protein_coding	-0.272939	-0.0792792	0.7849	1	1	137	chr22	21919420	21952837
ENSG00000230138.1	RP11-117D22.2	lincRNA	0.272911	0.51511	0.784922	6	6	244	chr1	53366668	53368245
ENSG00000116199.11	FAM20B	protein_coding	-0.272873	-0.236746	0.784951	17	17	211	chr1	179025804	179076562
ENSG00000135452.9	TSPAN31	protein_coding	-0.272778	-0.268342	0.785024	8	8	127	chr12	57738013	57750211
ENSG00000185669.5	SNAI3	protein_coding	0.27277	0.058089	0.78503	1	1	153	chr16	88677682	88686493
ENSG00000136932.13	TRMO	protein_coding	-0.272755	-0.0491882	0.785042	13	14	250	chr9	97904489	97922570
ENSG00000117632.22	STMN1	protein_coding	0.272754	0.748073	0.785043	10	10	101	chr1	25884181	25906991
ENSG00000103274.10	NUBP1	protein_coding	-0.272719	-0.486428	0.785069	3	3	50	chr16	10743786	10769351
ENSG00000234568.3	BIN2P1	processed_pseudogene	-0.272677	-0.0568978	0.785102	11	12	26	chr4	82275071	82276600
ENSG00000213658.11	LAT	protein_coding	-0.272621	-0.495135	0.785145	5	5	125	chr16	28984826	28990783
ENSG00000144320.13	LNPK	protein_coding	0.272619	0.0301071	0.785146	17	17	248	chr2	175923892	176002839
ENSG00000173110.7	HSPA6	protein_coding	-0.272614	-2.87963	0.78515	1	1	98	chr1	161524540	161526910
ENSG00000108599.14	AKAP10	protein_coding	0.272575	0.0399397	0.78518	8	8	151	chr17	19904302	19978343
ENSG00000108469.14	RECQL5	protein_coding	-0.27255	-0.146644	0.785199	8	10	122	chr17	75626845	75667189
ENSG00000213420.7	GPC2	protein_coding	-0.27255	-0.0971295	0.7852	13	13	115	chr7	100169606	100177369
ENSG00000247774.6	PCED1B-AS1	processed_transcript	0.272473	0.137435	0.785258	40	41	532	chr12	47205898	47216456
ENSG00000249264.1	EEF1A1P9	processed_pseudogene	0.272404	0.450376	0.785311	7	7	55	chr4	105484698	105486080
ENSG00000246223.8	LINC01550	lincRNA	-0.272308	-0.176749	0.785385	45	47	708	chr14	97925610	97978124
ENSG00000070814.17	TCOF1	protein_coding	0.272301	0.864344	0.785391	9	9	89	chr5	150357639	150400308
ENSG00000146350.13	TBC1D32	protein_coding	0.27196	0.164264	0.785653	17	17	208	chr6	121079494	121334745
ENSG00000166265.11	CYYR1	protein_coding	0.271809	0.0935971	0.785769	34	35	582	chr21	26466209	26573284
ENSG00000159322.17	ADPGK	protein_coding	0.271748	0.394202	0.785816	9	11	141	chr15	72751369	72785846
ENSG00000074266.19	EED	protein_coding	0.271602	0.115412	0.785928	13	13	113	chr11	86244544	86278813
ENSG00000169255.13	B3GALNT1	protein_coding	-0.271442	-0.0831426	0.786051	9	9	172	chr3	161083883	161105384
ENSG00000158467.16	AHCYL2	protein_coding	0.271375	0.136322	0.786103	8	8	135	chr7	129225023	129430211
ENSG00000170955.9	PRKCDBP	protein_coding	-0.271334	-0.114232	0.786134	11	11	161	chr11	6318946	6320647
ENSG00000228800.1	RP11-253D19.1	lincRNA	-0.271274	-0.0176863	0.786181	21	25	55	chr10	30553854	30554483
ENSG00000164236.11	ANKRD33B	protein_coding	-0.271265	-0.195847	0.786187	7	7	65	chr5	10564330	10657816
ENSG00000104626.14	ERI1	protein_coding	-0.271121	-0.0771906	0.786298	18	19	147	chr8	9002147	9116746
ENSG00000134255.13	CEPT1	protein_coding	-0.271024	-0.0956698	0.786372	13	13	127	chr1	111139627	111185102
ENSG00000108932.11	SLC16A6	protein_coding	-0.270756	-0.123467	0.786579	5	5	152	chr17	68267026	68291267
ENSG00000006118.14	TMEM132A	protein_coding	0.270741	0.0961818	0.786591	11	11	110	chr11	60924463	60937159
ENSG00000157191.19	NECAP2	protein_coding	0.270629	0.0598789	0.786676	9	9	171	chr1	16440672	16460078
ENSG00000178935.5	ZNF552	protein_coding	-0.270628	-0.381485	0.786677	11	11	111	chr19	57803841	57814913
ENSG00000214772.2	RP11-174G6.1	antisense	0.270402	0.255331	0.786851	14	14	213	chr12	14665655	14757963
ENSG00000225611.1	LINC02158	antisense	-0.270365	-0.0574027	0.78688	23	25	398	chr3	42770612	42773635
ENSG00000181126.13	HLA-V	transcribed_unprocessed_pseudogene	-0.270134	-0.0220629	0.787058	28	29	564	chr6	29790954	29797811
ENSG00000197601.12	FAR1	protein_coding	-0.270065	-115.509	0.78711	1	1	91	chr11	13668670	13732346
ENSG00000152117.17	AC093838.4	transcribed_processed_pseudogene	0.269848	0.657261	0.787277	7	7	559	chr2	131492813	131521573
ENSG00000166128.12	RAB8B	protein_coding	-0.269676	-2.6713	0.78741	5	5	100	chr15	63189469	63267782
ENSG00000123384.13	LRP1	protein_coding	-0.269597	-0.673187	0.78747	5	5	91	chr12	57128493	57213351
ENSG00000100902.10	PSMA6	protein_coding	0.269557	0.556158	0.787501	5	6	67	chr14	35278633	35317493
ENSG00000104472.9	CHRAC1	protein_coding	-0.2694	-0.0774103	0.787622	6	6	247	chr8	140511298	140517137
ENSG00000183091.19	NEB	protein_coding	0.269169	2.72277	0.7878	1	1	161	chr2	151485336	151734487
ENSG00000159692.15	CTBP1	protein_coding	0.269078	0.956809	0.78787	1	1	161	chr4	1211448	1249953
ENSG00000171492.14	LRRC8D	protein_coding	-0.268885	-0.144683	0.788019	11	12	93	chr1	89821014	89936611
ENSG00000230225.1	MTND5P14	unprocessed_pseudogene	0.268284	0.33192	0.788481	8	8	270	chr9	5109496	5110762
ENSG00000144118.13	RALB	protein_coding	0.268237	0.158928	0.788517	3	3	251	chr2	120240064	120294713
ENSG00000213563.6	C8orf82	protein_coding	-0.26816	-0.377	0.788576	12	12	143	chr8	144525733	144529132
ENSG00000225101.4	OR52K3P	unprocessed_pseudogene	0.268111	0.0209631	0.788614	23	24	478	chr11	4474813	4475755
ENSG00000156804.7	FBXO32	protein_coding	0.268099	0.215522	0.788623	11	11	96	chr8	123497889	123541206
ENSG00000143199.17	ADCY10	protein_coding	0.268086	0.111321	0.788633	36	36	589	chr1	167809388	167914215
ENSG00000139610.1	CELA1	protein_coding	0.267841	0.0816576	0.788822	22	25	59	chr12	51328443	51346679
ENSG00000178458.5	H3F3AP6	processed_pseudogene	-0.267741	-0.207687	0.788899	29	29	476	chr4	139698144	139698554
ENSG00000161204.11	ABCF3	protein_coding	-0.267703	-0.0527678	0.788928	13	14	234	chr3	184186023	184194007
ENSG00000013810.18	TACC3	protein_coding	-0.267602	-0.0432872	0.789006	8	8	331	chr4	1721490	1745176
ENSG00000106624.10	AEBP1	protein_coding	-0.267531	-0.208852	0.78906	12	12	164	chr7	44104361	44114562
ENSG00000003393.14	ALS2	protein_coding	-0.267353	-0.0390562	0.789197	16	17	165	chr2	201700554	201781189
ENSG00000060069.16	CTDP1	protein_coding	-0.267284	-0.016611	0.789251	3	3	115	chr18	79679801	79756623
ENSG00000243056.1	EIF4EBP3	protein_coding	0.267237	0.400596	0.789287	6	6	109	chr5	140547666	140549578
ENSG00000037897.16	METTL1	protein_coding	0.267051	0.220597	0.78943	7	7	67	chr12	57768471	57772793
ENSG00000124787.13	RPP40	protein_coding	0.267044	0.161528	0.789435	13	14	159	chr6	4994732	5004063
ENSG00000146858.7	ZC3HAV1L	protein_coding	-0.266676	-0.0862154	0.789719	10	11	64	chr7	139025706	139036029
ENSG00000163378.13	EOGT	protein_coding	-0.266527	-0.100839	0.789833	13	13	143	chr3	68975214	69013961
ENSG00000181826.9	RELL1	protein_coding	-0.266485	-0.293627	0.789866	7	7	133	chr4	37590800	37686376
ENSG00000146376.10	ARHGAP18	protein_coding	0.26644	3.33616	0.7899	1	1	133	chr6	129576132	129710225
ENSG00000158470.5	B4GALT5	protein_coding	-0.266374	-0.396004	0.789951	6	7	146	chr20	49632945	49713878
ENSG00000197157.10	SND1	protein_coding	0.266319	0.161532	0.789994	10	10	190	chr7	127652180	128092607
ENSG00000198742.9	SMURF1	protein_coding	0.266227	3.54797	0.790064	2	2	81	chr7	99027438	99144100
ENSG00000266964.5	FXYD1	protein_coding	0.266216	0.495358	0.790073	11	12	97	chr19	35138808	35143109
ENSG00000153975.9	ZUFSP	protein_coding	-0.265855	-0.20946	0.790351	9	9	94	chr6	116635618	116668794
ENSG00000173409.13	ARV1	protein_coding	-0.265629	-0.161318	0.790525	2	2	156	chr1	230978981	231000595
ENSG00000108510.9	MED13	protein_coding	-0.265583	-4.3942	0.79056	4	4	100	chr17	61942605	62065282
ENSG00000172667.10	ZMAT3	protein_coding	0.265375	0.375513	0.790721	8	9	120	chr3	179017223	179072279
ENSG00000215867.4	KRT18P57	processed_pseudogene	-0.265244	-0.182511	0.790821	3	3	100	chr1	111648291	111649544
ENSG00000147669.10	POLR2K	protein_coding	0.265182	0.575644	0.790869	4	4	73	chr8	100150584	100154002
ENSG00000119777.18	TMEM214	protein_coding	-0.2649	-1.52085	0.791087	6	6	62	chr2	27032954	27041695
ENSG00000100479.12	POLE2	protein_coding	0.264862	0.376767	0.791116	7	7	86	chr14	49643555	49688422
ENSG00000177173.5	NAP1L4P1	processed_pseudogene	0.26475	0.259134	0.791202	35	35	527	chr1	116532936	116534092
ENSG00000142227.10	EMP3	protein_coding	-0.264533	-0.965994	0.791369	7	8	84	chr19	48321509	48330553
ENSG00000183955.12	KMT5A	protein_coding	0.264444	0.349371	0.791438	12	13	170	chr12	123383773	123409358
ENSG00000149480.6	MTA2	protein_coding	0.264418	0.265835	0.791458	14	14	190	chr11	62593214	62601840
ENSG00000166448.14	TMEM130	protein_coding	0.264332	0.331597	0.791524	8	10	477	chr7	98846488	98870771
ENSG00000163319.10	MRPS18C	protein_coding	-0.264245	-0.816362	0.791591	6	6	84	chr4	83455965	83469735
ENSG00000133488.14	SEC14L4	protein_coding	0.263625	0.119952	0.792069	27	27	393	chr22	30488913	30505711
ENSG00000131873.5	CHSY1	protein_coding	0.263514	0.47961	0.792155	6	8	125	chr15	101175723	101251932
ENSG00000130382.8	MLLT1	protein_coding	0.263392	0.62286	0.792249	13	13	81	chr19	6210379	6279948
ENSG00000213906.9	LTB4R2	protein_coding	0.263342	0.222111	0.792287	2	2	164	chr14	24305734	24312053
ENSG00000088035.15	ALG6	protein_coding	-0.263325	-2.60878	0.7923	1	1	176	chr1	63367590	63438562
ENSG00000166979.12	EVA1C	protein_coding	-0.263244	-0.361193	0.792362	8	8	65	chr21	32412042	32515397
ENSG00000095713.13	CRTAC1	protein_coding	0.263224	0.0648923	0.792378	19	19	528	chr10	97865000	98030828
ENSG00000213380.14	COG8	protein_coding	-0.263168	-0.666821	0.792421	7	8	115	chr16	69320140	69339583
ENSG00000105829.11	BET1	protein_coding	0.263148	0.989715	0.792436	5	5	77	chr7	93962762	94004382
ENSG00000150764.13	DIXDC1	protein_coding	0.262988	0.0789252	0.79256	9	10	153	chr11	111927144	112022584
ENSG00000170581.13	STAT2	protein_coding	0.262939	0.861659	0.792598	4	4	85	chr12	56341597	56360126
ENSG00000225806.7	RP1-309F20.3	antisense	0.262825	1.3418	0.792685	2	2	80	chr20	58863528	58888809
ENSG00000167257.10	RNF214	protein_coding	0.262789	0.294377	0.792713	12	12	145	chr11	117232625	117286445
ENSG00000104529.17	EEF1D	protein_coding	-0.262781	-0.349914	0.792719	9	12	105	chr8	143579697	143599541
ENSG00000162517.12	PEF1	protein_coding	0.262683	0.216112	0.792795	9	10	120	chr1	31629862	31644896
ENSG00000158714.10	SLAMF8	protein_coding	0.262577	0.578832	0.792877	2	2	146	chr1	159826750	159837249
ENSG00000213178.3	RP11-641D5.1	processed_pseudogene	0.262403	0.1947	0.793011	6	6	55	chr3	169483671	169484080
ENSG00000116350.16	SRSF4	protein_coding	0.262387	9.92731	0.793023	2	2	60	chr1	29147743	29181987
ENSG00000120727.12	PAIP2	protein_coding	0.262274	1.1062	0.79311	3	3	35	chr5	139341587	139369720
ENSG00000087008.15	ACOX3	protein_coding	-0.261823	-0.137745	0.793458	19	23	345	chr4	8366282	8440723
ENSG00000159231.5	CBR3	protein_coding	-0.261817	-0.0275241	0.793462	11	12	197	chr21	36134912	36146566
ENSG00000151014.5	NOCT	protein_coding	0.261739	0.999867	0.793522	3	3	62	chr4	139015789	139045939
ENSG00000119535.17	CSF3R	protein_coding	-0.261734	-0.503323	0.793526	4	4	77	chr1	36466043	36483278
ENSG00000031691.6	CENPQ	protein_coding	-0.261589	-0.0171806	0.793638	4	4	243	chr6	49463378	49493107
ENSG00000132000.11	PODNL1	protein_coding	0.2615	0.126036	0.793707	21	22	215	chr19	13931187	13953392
ENSG00000197249.13	SERPINA1	protein_coding	-0.261361	-0.111824	0.793814	5	5	95	chr14	94376747	94390693
ENSG00000090054.13	SPTLC1	protein_coding	0.260753	0.189461	0.794283	9	10	263	chr9	92031999	92115384
ENSG00000143486.15	EIF2D	protein_coding	-0.260651	-0.0679607	0.794362	3	3	145	chr1	206571292	206612459
ENSG00000228451.3	SDAD1P1	transcribed_processed_pseudogene	0.260435	0.022799	0.794528	27	27	366	chr8	26379259	26382953
ENSG00000133742.13	CA1	protein_coding	0.260019	7.80027	0.794849	5	5	440	chr8	85327608	85379014
ENSG00000171490.12	RSL1D1	protein_coding	-0.259968	-0.464883	0.794889	15	15	125	chr16	11833850	11851585
ENSG00000160446.18	ZDHHC12	protein_coding	0.259926	0.551258	0.794921	10	11	135	chr9	128720869	128724127
ENSG00000197965.11	MPZL1	protein_coding	0.259885	0.578998	0.794953	13	14	154	chr1	167721192	167791919
ENSG00000139636.15	LMBR1L	protein_coding	0.259816	0.263219	0.795006	13	15	151	chr12	49096551	49110898
ENSG00000214357.8	NEURL1B	protein_coding	0.259785	0.218291	0.795029	10	11	135	chr5	172641266	172691540
ENSG00000116874.11	WARS2	protein_coding	0.259647	0.0287509	0.795136	13	13	372	chr1	119031216	119140671
ENSG00000164512.17	ANKRD55	protein_coding	0.259499	1.12341	0.79525	1	1	561	chr5	56099678	56233359
ENSG00000164172.18	MOCS2	protein_coding	-0.259418	-0.057574	0.795313	7	7	155	chr5	53095679	53110063
ENSG00000197448.13	GSTK1	protein_coding	-0.259199	-1.53478	0.795482	4	5	106	chr7	143244093	143270754
ENSG00000101752.11	MIB1	protein_coding	0.259165	0.517504	0.795508	10	11	111	chr18	21704957	21870957
ENSG00000213064.9	SFT2D2	protein_coding	0.25906	0.554612	0.795589	4	4	142	chr1	168225938	168253025
ENSG00000154359.12	LONRF1	protein_coding	0.259052	0.463807	0.795595	3	3	103	chr8	12721894	12756073
ENSG00000108953.16	YWHAE	protein_coding	-0.259008	-0.65268	0.795629	10	10	148	chr17	1344272	1400378
ENSG00000100395.14	L3MBTL2	protein_coding	0.258946	0.0651228	0.795677	10	10	166	chr22	41205205	41231271
ENSG00000164362.18	TERT	protein_coding	-0.258782	-0.196853	0.795803	4	5	317	chr5	1253167	1295069
ENSG00000089006.16	SNX5	protein_coding	0.258525	0.104464	0.796002	18	18	153	chr20	17941597	17968980
ENSG00000166783.21	KIAA0430	protein_coding	-0.258506	-0.369855	0.796016	5	5	52	chr16	15594386	15643166
ENSG00000186832.8	KRT16	protein_coding	-0.258427	-0.244428	0.796077	7	7	77	chr17	41609778	41615899
ENSG00000172590.18	MRPL52	protein_coding	-0.258077	-0.216324	0.796348	18	22	193	chr14	22829883	22835037
ENSG00000105219.8	CNTD2	protein_coding	-0.257968	-0.304569	0.796432	6	7	68	chr19	40222208	40226690
ENSG00000006555.10	TTC22	protein_coding	0.25789	0.114356	0.796492	27	27	556	chr1	54779712	54801267
ENSG00000139597.17	N4BP2L1	protein_coding	-0.257733	-0.61877	0.796613	5	5	130	chr13	32400723	32428311
ENSG00000127419.16	TMEM175	protein_coding	-0.257726	-0.459461	0.796619	3	4	137	chr4	932387	958656
ENSG00000248401.2	RP11-576N17.3	processed_pseudogene	-0.25738	-0.195121	0.796886	8	8	115	chr4	83247179	83248206
ENSG00000267214.1	CTC-265F19.3	antisense	-0.25718	-3.95179	0.79704	1	2	108	chr19	2631954	2632849
ENSG00000189350.12	TOGARAM2	protein_coding	0.257093	0.032126	0.797107	33	33	477	chr2	28956611	29061373
ENSG00000180425.11	C11orf71	protein_coding	0.257011	28.8876	0.79717	1	1	69	chr11	114391443	114400511
ENSG00000166135.13	HIF1AN	protein_coding	0.256666	0.0515408	0.797436	2	2	190	chr10	100529072	100559998
ENSG00000102606.17	ARHGEF7	protein_coding	0.256661	0.0243519	0.797441	33	34	428	chr13	111114559	111305737
ENSG00000152495.10	CAMK4	protein_coding	-0.256641	-0.233564	0.797456	13	13	627	chr5	111223653	111494886
ENSG00000146085.7	MUT	protein_coding	0.256572	0.0448498	0.797509	10	10	345	chr6	49430360	49463191
ENSG00000259207.7	ITGB3	protein_coding	-0.256457	-0.332273	0.797598	9	9	185	chr17	47253846	47311816
ENSG00000253738.1	OTUD6B-AS1	antisense	0.256329	0.0495779	0.797697	10	10	177	chr8	91059909	91070189
ENSG00000151117.8	TMEM86A	protein_coding	0.256267	0.205806	0.797744	7	7	138	chr11	18693122	18704785
ENSG00000159882.12	ZNF230	protein_coding	-0.25626	-0.377282	0.79775	7	10	108	chr19	44002948	44013926
ENSG00000056097.15	ZFR	protein_coding	-0.256073	-0.254374	0.797895	11	13	67	chr5	32354350	32444761
ENSG00000130522.5	JUND	protein_coding	0.255937	0.683039	0.797999	8	8	95	chr19	18279760	18281622
ENSG00000118482.11	PHF3	protein_coding	-0.255906	-0.772949	0.798023	5	5	73	chr6	63635820	63779336
ENSG00000214870.8	AC004540.5	lincRNA	-0.255794	-0.0356549	0.79811	1	1	412	chr7	26398593	26494256
ENSG00000148219.16	ASTN2	protein_coding	-0.255579	-0.0806203	0.798276	15	15	138	chr9	116425225	117415070
ENSG00000122376.11	FAM35A	protein_coding	0.255243	0.176265	0.798535	21	21	230	chr10	87094161	87191468
ENSG00000135245.9	HILPDA	protein_coding	-0.255083	-0.249881	0.798659	8	8	82	chr7	128455849	128458418
ENSG00000011347.9	SYT7	protein_coding	0.255043	0.125267	0.79869	30	30	521	chr11	61515313	61581148
ENSG00000175564.12	UCP3	protein_coding	0.255029	0.226247	0.7987	12	12	92	chr11	74000281	74009435
ENSG00000168556.6	ING2	protein_coding	0.254912	0.46615	0.798791	3	3	170	chr4	183504994	183511096
ENSG00000125775.14	SDCBP2	protein_coding	0.254841	0.0383735	0.798846	29	33	244	chr20	1309909	1329239
ENSG00000103187.7	COTL1	protein_coding	-0.25482	-0.576734	0.798862	15	15	134	chr16	84565594	84618077
ENSG00000152492.13	CCDC50	protein_coding	-0.254693	-0.216607	0.798961	15	16	257	chr3	191329077	191398670
ENSG00000073921.17	PICALM	protein_coding	0.254659	0.339841	0.798987	9	9	177	chr11	85957684	86069882
ENSG00000186994.11	KANK3	protein_coding	-0.254588	-0.0770507	0.799041	15	15	174	chr19	8322584	8343262
ENSG00000173145.11	NOC3L	protein_coding	0.254498	0.186932	0.799111	20	20	244	chr10	94333226	94362959
ENSG00000157827.19	FMNL2	protein_coding	0.254423	0.0919024	0.799169	13	13	157	chr2	152335237	152649834
ENSG00000116095.10	PLEKHA3	protein_coding	0.254357	0.570069	0.79922	8	8	98	chr2	178480468	178516462
ENSG00000226124.6	FTCDNL1	protein_coding	-0.254089	-0.0168916	0.799427	20	22	344	chr2	199760544	199851173
ENSG00000100320.22	RBFOX2	protein_coding	-0.253884	-0.548919	0.799585	4	6	181	chr22	35738736	36028425
ENSG00000102962.4	CCL22	protein_coding	-0.253635	-0.12661	0.799777	18	18	471	chr16	57358772	57366190
ENSG00000139679.15	LPAR6	protein_coding	0.25359	0.186662	0.799812	10	10	62	chr13	48389567	48444704
ENSG00000143401.14	ANP32E	protein_coding	0.253465	0.410252	0.799909	3	3	62	chr1	150218417	150236156
ENSG00000197956.9	S100A6	protein_coding	0.253418	0.516253	0.799945	9	9	120	chr1	153534599	153536244
ENSG00000140030.5	GPR65	protein_coding	0.253075	0.118747	0.80021	12	12	131	chr14	88005124	88014811
ENSG00000064545.14	TMEM161A	protein_coding	-0.252854	-0.313467	0.800381	11	11	205	chr19	19119169	19138513
ENSG00000236194.3	AC003104.1	sense_intronic	0.252755	0.165099	0.800457	20	20	357	chr17	42270517	42272683
ENSG00000205710.3	C17orf107	protein_coding	0.252739	0.0565129	0.80047	19	22	279	chr17	4899418	4902932
ENSG00000183291.15	SELENOF	protein_coding	-0.252677	-1.43297	0.800518	4	4	145	chr1	86862445	86914424
ENSG00000205517.12	RGL3	protein_coding	0.252555	0.0811895	0.800612	16	16	160	chr19	11384341	11419342
ENSG00000211970.3	IGHV4-61	IG_V_gene	0.252444	0.486062	0.800698	2	3	190	chr14	106639119	106639657
ENSG00000182742.5	HOXB4	protein_coding	-0.252343	-0.0711248	0.800776	14	14	358	chr17	48575513	48580111
ENSG00000184786.5	TCTE3	protein_coding	0.252211	0.31531	0.800878	4	4	87	chr6	169740114	169751587
ENSG00000251867.3	RP11-48B3.5	antisense	-0.252184	-0.931971	0.800899	4	5	76	chr8	80484561	80485619
ENSG00000157510.13	AFAP1L1	protein_coding	0.252118	0.101663	0.80095	1	1	138	chr5	149271871	149341802
ENSG00000130035.6	GALNT8	protein_coding	0.252113	0.0609861	0.800954	30	32	604	chr12	4720341	4851927
ENSG00000243094.1	RP11-1084A12.1	processed_pseudogene	0.2521	14.2747	0.800964	2	2	655	chr15	34085911	34086314
ENSG00000141576.14	RNF157	protein_coding	0.252043	0.0438102	0.801008	12	12	214	chr17	76142453	76240373
ENSG00000131373.14	HACL1	protein_coding	-0.251931	-0.372084	0.801095	14	15	112	chr3	15560704	15601852
ENSG00000144290.16	SLC4A10	protein_coding	0.251778	0.530804	0.801213	6	6	362	chr2	161424332	161985282
ENSG00000132485.13	ZRANB2	protein_coding	-0.251758	-0.670305	0.801228	4	5	77	chr1	71063291	71081297
ENSG00000130653.15	PNPLA7	protein_coding	-0.251704	-1.1658	0.80127	1	8	273	chr9	137459953	137550534
ENSG00000066322.14	ELOVL1	protein_coding	-0.251638	-0.571245	0.801321	7	7	75	chr1	43363397	43368074
ENSG00000139269.2	INHBE	protein_coding	-0.251632	-0.834051	0.801325	3	3	80	chr12	57452323	57459280
ENSG00000156042.17	CFAP70	protein_coding	0.251244	0.0348485	0.801625	9	9	226	chr10	73253759	73358859
ENSG00000211789.2	TRAV12-2	TR_V_gene	-0.250889	-1.71238	0.8019	1	2	231	chr14	21887857	21888502
ENSG00000159388.5	BTG2	protein_coding	-0.25078	-0.0826271	0.801984	10	11	80	chr1	203305491	203309602
ENSG00000131351.14	HAUS8	protein_coding	0.250751	0.691816	0.802007	3	3	163	chr19	17049729	17075625
ENSG00000224086.5	LL22NC03-86G7.1	antisense	-0.250534	-0.0221844	0.802174	3	3	312	chr22	21938293	21977632
ENSG00000130598.15	TNNI2	protein_coding	-0.250376	-13.7685	0.802297	3	3	146	chr11	1838989	1841680
ENSG00000041802.10	LSG1	protein_coding	0.250359	0.0251094	0.80231	34	34	432	chr3	194640788	194672477
ENSG00000166965.12	RCCD1	protein_coding	-0.250011	-0.0510555	0.802579	26	27	320	chr15	90954870	90963125
ENSG00000203785.8	SPRR2E	protein_coding	-0.249988	-0.47088	0.802596	2	2	42	chr1	153093135	153106184
ENSG00000139343.10	SNRPF	protein_coding	-0.249742	-0.107807	0.802787	9	9	160	chr12	95858928	95903828
ENSG00000223629.1	DEFA8P	unprocessed_pseudogene	-0.249565	-0.0271974	0.802924	17	21	37	chr8	6950726	6951599
ENSG00000101639.18	CEP192	protein_coding	0.249517	0.012494	0.802961	5	5	447	chr18	12991362	13125052
ENSG00000223461.1	AC004471.9	antisense	0.249505	19.3082	0.80297	1	1	105	chr22	19121529	19124503
ENSG00000129515.18	SNX6	protein_coding	0.249457	0.137233	0.803007	13	14	118	chr14	34561094	34630183
ENSG00000168264.10	IRF2BP2	protein_coding	-0.24935	-0.217983	0.80309	7	7	86	chr1	234604269	234609525
ENSG00000173456.4	RNF26	protein_coding	-0.249319	-0.669391	0.803114	3	3	120	chr11	119334527	119337313
ENSG00000196458.10	ZNF605	protein_coding	0.249197	0.236644	0.803208	10	13	348	chr12	132918308	132956306
ENSG00000205090.8	TMEM240	protein_coding	-0.249032	-0.217832	0.803336	2	2	50	chr1	1535174	1540453
ENSG00000177855.8	CACYBPP2	processed_pseudogene	0.24898	1.80676	0.803376	2	2	43	chr2	183607442	183608119
ENSG00000249633.1	OR52V1P	unprocessed_pseudogene	0.248862	0.305783	0.803468	6	6	162	chr11	5527277	5528174
ENSG00000216937.13	CCDC7	protein_coding	-0.248776	-0.0475347	0.803534	31	31	359	chr10	32446140	32882874
ENSG00000155463.12	OXA1L	protein_coding	0.248759	0.108523	0.803547	19	20	148	chr14	22766522	22773041
ENSG00000120925.15	RNF170	protein_coding	0.248593	0.281017	0.803676	7	7	143	chr8	42849637	42897290
ENSG00000157404.15	KIT	protein_coding	0.248404	0.163832	0.803821	7	7	90	chr4	54657918	54740715
ENSG00000140368.12	PSTPIP1	protein_coding	0.248361	1.02518	0.803855	3	3	138	chr15	76993359	77037332
ENSG00000163945.15	UVSSA	protein_coding	-0.248285	-0.0115077	0.803914	16	16	548	chr4	1347266	1388049
ENSG00000206838.1	SNORA5A	snoRNA	-0.248061	-0.146364	0.804087	3	3	456	chr7	45104349	45104482
ENSG00000174912.7	METTL15P1	processed_pseudogene	-0.247954	-0.496745	0.80417	1	1	157	chr3	156713884	156714928
ENSG00000198720.12	ANKRD13B	protein_coding	0.24794	0.395716	0.804181	4	4	115	chr17	29589769	29614761
ENSG00000011465.16	DCN	protein_coding	0.247852	0.446065	0.804249	6	6	127	chr12	91140484	91183123
ENSG00000121766.15	ZCCHC17	protein_coding	0.247653	0.0604159	0.804403	10	11	139	chr1	31296982	31364953
ENSG00000176788.8	BASP1	protein_coding	0.247503	0.567128	0.804519	10	11	153	chr5	17065598	17276843
ENSG00000184281.14	TSSC4	protein_coding	-0.247308	-50.0429	0.80467	1	1	202	chr11	2400488	2403878
ENSG00000215378.3	DEFT1P	unprocessed_pseudogene	-0.247299	-0.0303882	0.804677	14	14	36	chr8	6987178	6989721
ENSG00000095139.13	ARCN1	protein_coding	0.247212	0.512984	0.804744	11	11	75	chr11	118572390	118603033
ENSG00000167515.10	TRAPPC2L	protein_coding	-0.247036	-0.41032	0.804881	13	13	139	chr16	88856220	88862686
ENSG00000163584.17	RPL22L1	protein_coding	0.247028	0.135248	0.804886	5	5	82	chr3	170864875	170870483
ENSG00000110237.3	ARHGEF17	protein_coding	-0.246812	-0.1948	0.805054	7	7	82	chr11	73308289	73369091
ENSG00000116962.14	NID1	protein_coding	-0.24664	-1.04993	0.805187	2	2	128	chr1	235975830	236065162
ENSG00000013503.9	POLR3B	protein_coding	0.246479	0.221555	0.805311	8	8	90	chr12	106357658	106510198
ENSG00000168818.9	STX18	protein_coding	0.24621	0.337199	0.80552	10	10	92	chr4	4415742	4542346
ENSG00000176046.8	NUPR1	protein_coding	-0.246064	-0.0959567	0.805633	12	13	112	chr16	28532708	28539174
ENSG00000145919.10	BOD1	protein_coding	-0.245714	-0.171433	0.805903	16	16	101	chr5	173607514	173616660
ENSG00000039068.18	CDH1	protein_coding	0.245705	2.97268	0.80591	2	2	92	chr16	68737225	68835548
ENSG00000176994.10	SMCR8	protein_coding	0.245611	0.411574	0.805984	5	6	120	chr17	18315310	18328055
ENSG00000132386.10	SERPINF1	protein_coding	-0.245495	-0.417698	0.806073	10	11	189	chr17	1761959	1777574
ENSG00000148358.19	GPR107	protein_coding	-0.245459	-0.420274	0.806101	13	15	153	chr9	130053426	130140169
ENSG00000226380.9	AC058791.1	lincRNA	-0.245377	-0.304425	0.806165	7	8	120	chr7	130876809	130913310
ENSG00000118939.17	UCHL3	protein_coding	0.245272	0.168972	0.806246	6	6	139	chr13	75549480	75606020
ENSG00000255569.1	TRAV1-1	TR_V_gene	0.245037	0.0249316	0.806428	26	29	48	chr14	21621838	21622567
ENSG00000126251.6	GPR42	protein_coding	0.245034	0.651706	0.80643	1	1	118	chr19	35370929	35372962
ENSG00000205786.8	LINC01531	lincRNA	-0.245034	-0.672434	0.80643	1	1	149	chr19	35399511	35419385
ENSG00000182054.9	IDH2	protein_coding	-0.244648	-0.544318	0.806729	8	8	161	chr15	90083045	90102504
ENSG00000168283.13	BMI1	protein_coding	0.244619	1.26082	0.806751	6	6	65	chr10	22321211	22331484
ENSG00000189042.13	ZNF567	protein_coding	-0.244542	-0.332163	0.806811	9	9	147	chr19	36687628	36727701
ENSG00000250571.6	GLI4	protein_coding	0.244498	0.0873711	0.806845	8	11	275	chr8	143267433	143276931
ENSG00000025434.18	NR1H3	protein_coding	-0.244257	-0.211474	0.807032	7	7	162	chr11	47248300	47269032
ENSG00000160917.14	CPSF4	protein_coding	0.244212	0.714463	0.807067	6	6	84	chr7	99438922	99457371
ENSG00000176476.8	SGF29	protein_coding	-0.244144	-0.225462	0.807119	7	7	124	chr16	28553926	28591790
ENSG00000147526.19	TACC1	protein_coding	-0.244021	-0.0542891	0.807215	9	9	113	chr8	38728186	38853028
ENSG00000118194.18	TNNT2	protein_coding	0.243888	0.39829	0.807317	3	3	61	chr1	201359008	201377762
ENSG00000167880.7	EVPL	protein_coding	-0.243789	-0.152594	0.807395	6	10	156	chr17	76004502	76027452
ENSG00000100528.11	CNIH1	protein_coding	-0.243748	-0.164384	0.807426	21	22	216	chr14	54423560	54441431
ENSG00000158480.10	SPATA2	protein_coding	-0.243674	-0.227921	0.807483	2	2	61	chr20	49903391	49915508
ENSG00000160563.13	MED27	protein_coding	-0.243643	-0.179282	0.807507	13	13	94	chr9	131860107	132079908
ENSG00000132305.20	IMMT	protein_coding	0.243629	0.0189722	0.807518	3	3	209	chr2	86143932	86195770
ENSG00000198331.10	HYLS1	protein_coding	-0.243555	-0.457153	0.807575	8	8	102	chr11	125883614	125900648
ENSG00000136908.17	DPM2	protein_coding	0.243535	0.241259	0.807591	4	4	165	chr9	127935099	127938484
ENSG00000167978.16	SRRM2	protein_coding	0.243416	0.808416	0.807683	6	7	123	chr16	2752329	2772538
ENSG00000213366.12	GSTM2	protein_coding	0.243347	0.0600906	0.807737	15	17	227	chr1	109668022	109709551
ENSG00000165046.12	LETM2	protein_coding	-0.243337	-0.402965	0.807744	5	5	88	chr8	38386207	38409527
ENSG00000245213.6	RP11-10K16.1	antisense	-0.24327	-0.0438186	0.807797	4	4	167	chr4	173131928	173169652
ENSG00000136514.2	RTP4	protein_coding	-0.243265	-0.0343921	0.8078	13	13	167	chr3	187368332	187372076
ENSG00000141458.12	NPC1	protein_coding	0.243244	0.15772	0.807816	24	24	196	chr18	23506184	23586898
ENSG00000127603.23	MACF1	protein_coding	-0.243007	-0.178805	0.808	10	11	129	chr1	39081316	39487177
ENSG00000134077.15	THUMPD3	protein_coding	-0.242966	-0.133188	0.808032	20	20	221	chr3	9362842	9386791
ENSG00000140043.11	PTGR2	protein_coding	0.242853	0.0147502	0.808119	8	8	365	chr14	73851844	73886827
ENSG00000160310.17	PRMT2	protein_coding	-0.242815	-0.0436364	0.808149	22	22	201	chr21	46635167	46665124
ENSG00000245281.6	CTD-2547L16.1	antisense	-0.242736	-3.03727	0.80821	1	1	130	chr8	18084868	18096394
ENSG00000184698.4	OR51M1	protein_coding	-0.24265	-0.0576682	0.808277	10	10	17	chr11	5389399	5390379
ENSG00000104863.11	LIN7B	protein_coding	0.242466	0.283623	0.808419	11	12	214	chr19	49114324	49118460
ENSG00000140577.15	CRTC3	protein_coding	-0.242384	-0.0873466	0.808483	10	12	168	chr15	90529925	90645345
ENSG00000167346.7	MMP26	protein_coding	-0.242373	-0.838891	0.808491	3	3	97	chr11	4704927	4992429
ENSG00000225851.1	HLA-S	unprocessed_pseudogene	0.242354	0.00749524	0.808506	13	14	423	chr6	31382074	31382288
ENSG00000018699.11	TTC27	protein_coding	0.24222	0.318875	0.808609	19	19	246	chr2	32628032	32821051
ENSG00000111859.16	NEDD9	protein_coding	-0.242218	-0.345257	0.808611	8	8	86	chr6	11183298	11382348
ENSG00000197724.10	PHF2	protein_coding	-0.242165	-0.479445	0.808653	5	5	80	chr9	93576407	93679587
ENSG00000133612.18	AGAP3	protein_coding	-0.241922	-0.18088	0.80884	12	12	119	chr7	151085831	151144436
ENSG00000114541.14	FRMD4B	protein_coding	0.24186	0.160784	0.808888	12	12	130	chr3	69169990	69542583
ENSG00000152689.17	RASGRP3	protein_coding	-0.241712	-0.0882335	0.809004	16	17	273	chr2	33436324	33564750
ENSG00000197927.12	C2orf27A	transcribed_unprocessed_pseudogene	-0.241712	-0.0112317	0.809004	8	8	425	chr2	131722375	131767404
ENSG00000204860.4	FAM201A	antisense	-0.241625	-1.46411	0.809071	3	3	522	chr9	38620474	38624990
ENSG00000198658.4	ABHD17AP1	unprocessed_pseudogene	-0.241443	-0.513511	0.809211	3	4	76	chr1	148146395	148149566
ENSG00000003249.13	DBNDD1	protein_coding	0.241413	0.078736	0.809235	17	18	243	chr16	90004865	90020128
ENSG00000130475.14	FCHO1	protein_coding	-0.241378	-0.866522	0.809262	13	13	186	chr19	17747718	17788568
ENSG00000197774.12	EME2	protein_coding	-0.24111	-0.0444134	0.80947	3	3	250	chr16	1773207	1781708
ENSG00000103769.9	RAB11A	protein_coding	-0.241056	-0.48388	0.809512	7	7	82	chr15	65726054	65891991
ENSG00000163608.14	NEPRO	protein_coding	-0.241003	-0.154092	0.809553	14	15	196	chr3	113002440	113019861
ENSG00000118816.9	CCNI	protein_coding	-0.240878	-0.336986	0.80965	7	7	81	chr4	77047158	77076005
ENSG00000239382.10	ALKBH6	protein_coding	0.240817	0.244731	0.809697	7	7	78	chr19	36009120	36014239
ENSG00000144040.12	SFXN5	protein_coding	-0.240783	-1.32099	0.809723	4	4	92	chr2	72942036	73075619
ENSG00000176894.9	PXMP2	protein_coding	-0.240707	-0.30549	0.809782	3	4	185	chr12	132687606	132704991
ENSG00000215417.12	MIR17HG	processed_transcript	0.240417	0.186298	0.810007	28	28	502	chr13	91347820	91354579
ENSG00000100209.9	HSCB	protein_coding	0.240377	0.466986	0.810038	2	2	107	chr22	28742031	28757515
ENSG00000089248.6	ERP29	protein_coding	-0.24028	-9.3264	0.810113	3	3	56	chr12	112013316	112023451
ENSG00000173418.11	NAA20	protein_coding	-0.240278	-0.848489	0.810115	2	2	45	chr20	20017116	20033655
ENSG00000136842.13	TMOD1	protein_coding	0.240257	0.19218	0.810131	7	7	149	chr9	97501180	97601748
ENSG00000160183.13	TMPRSS3	protein_coding	-0.240034	-0.346795	0.810304	2	2	575	chr21	42371890	42396846
ENSG00000105011.8	ASF1B	protein_coding	-0.240006	-0.347959	0.810325	11	11	103	chr19	14119509	14136956
ENSG00000116237.15	ICMT	protein_coding	-0.239951	-0.0516282	0.810368	13	13	271	chr1	6221193	6235972
ENSG00000159556.9	ISL2	protein_coding	-0.239717	-0.0602864	0.81055	12	13	185	chr15	76336724	76342476
ENSG00000137310.11	TCF19	protein_coding	-0.23949	-0.0561416	0.810726	45	47	386	chr6	31158542	31167159
ENSG00000187479.5	C11orf96	protein_coding	0.23948	1.11853	0.810733	5	5	69	chr11	43925342	43943883
ENSG00000180549.7	FUT7	protein_coding	0.239418	2.37409	0.810781	9	20	747	chr9	137030174	137033010
ENSG00000177606.6	JUN	protein_coding	-0.239377	-0.380779	0.810813	7	7	67	chr1	58780788	58784327
ENSG00000099204.18	ABLIM1	protein_coding	-0.239373	-0.225335	0.810816	7	7	127	chr10	114431113	114685003
ENSG00000121236.20	TRIM6	protein_coding	0.239146	73.6879	0.810992	2	2	207	chr11	5596109	5612958
ENSG00000141012.12	GALNS	protein_coding	-0.239117	-0.168406	0.811015	26	27	232	chr16	88813734	88856970
ENSG00000211658.2	IGLV3-27	IG_V_gene	-0.239028	-0.235956	0.811084	7	7	292	chr22	22668288	22668806
ENSG00000072840.12	EVC	protein_coding	-0.238793	-0.148399	0.811266	15	15	171	chr4	5711197	5814305
ENSG00000113263.12	ITK	protein_coding	0.238775	7.85578	0.81128	1	1	539	chr5	157142933	157255191
ENSG00000225864.1	HCG4P11	unprocessed_pseudogene	0.23877	0.018221	0.811284	22	26	97	chr6	29722981	29723971
ENSG00000198356.11	ASNA1	protein_coding	-0.238603	-1.94958	0.811414	2	2	75	chr19	12737139	12748323
ENSG00000109046.14	WSB1	protein_coding	-0.238471	-0.719372	0.811516	2	2	73	chr17	27294076	27315926
ENSG00000015171.19	ZMYND11	protein_coding	0.238386	1.78345	0.811581	2	3	45	chr10	134465	254637
ENSG00000034053.14	APBA2	protein_coding	0.238221	1.45935	0.81171	1	2	543	chr15	28884483	29118315
ENSG00000123689.5	G0S2	protein_coding	0.238069	0.231192	0.811827	9	10	74	chr1	209675420	209676388
ENSG00000164440.14	TXLNB	protein_coding	0.237853	0.121218	0.811995	10	10	114	chr6	139240061	139292139
ENSG00000136425.12	CIB2	protein_coding	0.237834	0.026644	0.81201	36	38	465	chr15	78104606	78131544
ENSG00000118960.12	HS1BP3	protein_coding	0.237684	0.408304	0.812126	11	15	111	chr2	20560448	20651089
ENSG00000267119.1	RPL10P15	processed_pseudogene	0.237537	3.16944	0.81224	2	2	86	chr19	9820141	9820455
ENSG00000120738.7	EGR1	protein_coding	0.237332	0.489131	0.812399	2	2	42	chr5	138465490	138469315
ENSG00000225190.10	PLEKHM1	protein_coding	0.237316	0.19484	0.812412	5	5	174	chr17	45435900	45490749
ENSG00000232065.1	LINC01063	antisense	0.237215	0.0811212	0.81249	1	1	575	chr3	196631498	196632587
ENSG00000157823.16	AP3S2	protein_coding	-0.237139	-0.0296019	0.812549	26	27	396	chr15	89830599	89894638
ENSG00000239961.2	LILRA4	protein_coding	-0.237035	-0.0498245	0.81263	5	5	918	chr19	54333185	54339150
ENSG00000033627.16	ATP6V0A1	protein_coding	0.23694	0.38882	0.812703	4	4	71	chr17	42458844	42522611
ENSG00000140025.15	EFCAB11	protein_coding	-0.236827	-0.184949	0.812791	15	15	130	chr14	89794669	89954777
ENSG00000167693.16	NXN	protein_coding	0.236712	0.194796	0.81288	17	17	172	chr17	799313	979770
ENSG00000143891.16	GALM	protein_coding	-0.236703	-0.0353727	0.812887	15	15	143	chr2	38665910	38741237
ENSG00000211746.3	TRBV19	TR_V_gene	-0.236363	-0.509996	0.813151	6	8	244	chr7	142618849	142619532
ENSG00000137962.12	ARHGAP29	protein_coding	0.23635	0.318803	0.813161	6	6	103	chr1	94149847	94275068
ENSG00000223361.5	FTH1P10	transcribed_processed_pseudogene	-0.23621	-1.06949	0.81327	1	1	79	chr5	17353695	17354624
ENSG00000133105.7	RXFP2	protein_coding	-0.23591	-0.149433	0.813503	7	7	207	chr13	31739542	31803388
ENSG00000185955.4	C7orf61	protein_coding	-0.235826	-0.0981829	0.813568	6	6	91	chr7	100456615	100464271
ENSG00000090316.15	MAEA	protein_coding	0.235676	0.0532259	0.813684	3	3	355	chr4	1289851	1340137
ENSG00000167981.5	ZNF597	protein_coding	0.235661	0.170692	0.813696	3	3	196	chr16	3432422	3443542
ENSG00000168314.17	MOBP	protein_coding	-0.235612	-0.11173	0.813733	30	30	525	chr3	39467198	39529479
ENSG00000226986.4	RP11-543B16.2	processed_pseudogene	-0.235449	-0.273713	0.81386	8	8	209	chr1	211207239	211207897
ENSG00000211791.2	TRAV13-2	TR_V_gene	0.235382	4.95503	0.813912	2	6	140	chr14	21918188	21918756
ENSG00000171169.8	NAIF1	protein_coding	-0.235381	-0.171634	0.813913	10	11	95	chr9	128061233	128068206
ENSG00000175536.6	LIPT2	protein_coding	-0.23532	-0.287577	0.81396	1	1	99	chr11	74491712	74493733
ENSG00000179967.11	PPP1R14BP3	processed_pseudogene	-0.235301	-0.797211	0.813975	9	9	90	chr4	139114930	139115374
ENSG00000100526.19	CDKN3	protein_coding	-0.235285	-0.27297	0.813987	7	7	97	chr14	54396849	54420218
ENSG00000197121.14	PGAP1	protein_coding	0.235236	0.165394	0.814025	6	6	121	chr2	196833004	196927796
ENSG00000089050.15	RBBP9	protein_coding	0.23505	0.33215	0.81417	4	4	218	chr20	18486540	18497243
ENSG00000176125.4	UFSP1	protein_coding	-0.234958	-0.0195015	0.814241	16	17	209	chr7	100888723	100889718
ENSG00000223891.5	OSER1-AS1	lincRNA	-0.234871	-0.0343459	0.814309	25	26	227	chr20	44210960	44226027
ENSG00000187017.15	ESPN	protein_coding	-0.234827	-0.140653	0.814343	42	45	620	chr1	6424788	6461370
ENSG00000244097.1	RPS4XP17	processed_pseudogene	0.234609	0.0611922	0.814512	52	54	583	chr17	656794	657547
ENSG00000080007.7	DDX43	protein_coding	-0.23445	-0.177303	0.814636	2	2	169	chr6	73394748	73417569
ENSG00000116191.17	RALGPS2	protein_coding	0.234237	0.150345	0.814801	4	4	165	chr1	178725147	178921841
ENSG00000105948.13	TTC26	protein_coding	0.234062	0.570079	0.814937	7	7	83	chr7	139133744	139191986
ENSG00000211652.2	IGLV7-43	IG_V_gene	-0.233983	-0.129849	0.814999	14	15	327	chr22	22395018	22395489
ENSG00000177338.13	LINC00469	lincRNA	-0.233957	-0.00533208	0.815019	34	40	69	chr17	73750330	73828520
ENSG00000227591.5	RP1-28O10.1	antisense	0.233765	2.33161	0.815168	2	2	90	chr1	209661364	209724125
ENSG00000228329.1	LINC01890	lincRNA	0.233729	0.0298313	0.815196	10	18	35	chr2	68832816	68837192
ENSG00000173852.14	DPY19L1	protein_coding	0.233632	0.555579	0.815271	10	11	191	chr7	34928876	35038271
ENSG00000065154.11	OAT	protein_coding	0.233632	0.206807	0.815271	15	15	154	chr10	124397303	124418976
ENSG00000125304.8	TM9SF2	protein_coding	0.233558	29.8854	0.815328	2	2	110	chr13	99501417	99564006
ENSG00000212789.4	ST13P5	processed_pseudogene	-0.233422	-0.454989	0.815434	2	2	37	chr11	18261982	18263091
ENSG00000267383.6	CTC-260E6.6	antisense	-0.233259	-0.358563	0.81556	1	1	612	chr19	20125377	20321305
ENSG00000182487.12	NCF1B	transcribed_unprocessed_pseudogene	-0.233181	-0.444239	0.815621	11	11	391	chr7	73220624	73235945
ENSG00000168140.4	VASN	protein_coding	-0.232808	-0.207402	0.815911	5	5	84	chr16	4371848	4383528
ENSG00000043514.15	TRIT1	protein_coding	-0.232738	-0.0277051	0.815965	25	25	287	chr1	39841022	39883511
ENSG00000178449.8	COX14	protein_coding	-0.232666	-0.0789304	0.81602	18	19	148	chr12	50111979	50120457
ENSG00000184220.11	CMSS1	protein_coding	0.232387	0.224019	0.816237	2	2	173	chr3	99817834	100181732
ENSG00000004799.7	PDK4	protein_coding	-0.232354	-0.194089	0.816263	9	9	98	chr7	95583499	95596491
ENSG00000137642.12	SORL1	protein_coding	-0.232332	-380.68	0.81628	1	1	73	chr11	121452203	121633693
ENSG00000154114.12	TBCEL	protein_coding	-0.232332	-199.183	0.81628	1	1	108	chr11	121024072	121090775
ENSG00000125454.11	SLC25A19	protein_coding	0.2323	1.57768	0.816305	5	5	121	chr17	75272981	75289510
ENSG00000156011.16	PSD3	protein_coding	0.232226	0.0671295	0.816362	12	13	148	chr8	18527301	19084730
ENSG00000172167.7	MTBP	protein_coding	-0.232224	-0.202261	0.816364	2	2	237	chr8	120445422	120542133
ENSG00000168237.17	GLYCTK	protein_coding	-0.232167	-0.0169514	0.816409	9	9	155	chr3	52287089	52293476
ENSG00000154124.4	OTULIN	protein_coding	-0.232133	-0.718562	0.816435	8	9	76	chr5	14664664	14699711
ENSG00000151778.10	SERP2	protein_coding	0.232057	0.120105	0.816493	25	25	449	chr13	44373665	44397714
ENSG00000108528.13	SLC25A11	protein_coding	-0.231995	-0.266735	0.816542	3	3	109	chr17	4937130	4940251
ENSG00000075407.18	ZNF37A	protein_coding	-0.231841	-0.114513	0.816662	5	5	200	chr10	38094334	38150293
ENSG00000171658.8	NMRAL2P	transcribed_unprocessed_pseudogene	0.231825	0.0505392	0.816674	2	2	430	chr3	185959943	185980872
ENSG00000155530.2	LRGUK	protein_coding	0.231813	0.0105465	0.816684	38	39	413	chr7	134127299	134264591
ENSG00000111203.11	ITFG2	protein_coding	0.231762	0.453454	0.816723	11	11	86	chr12	2812622	2859791
ENSG00000187049.9	TMEM216	protein_coding	-0.231713	-0.176709	0.816761	11	11	214	chr11	61391687	61398863
ENSG00000228140.1	RP3-467K16.4	lincRNA	0.231476	0.451772	0.816945	8	11	354	chr1	15402979	15409433
ENSG00000004975.11	DVL2	protein_coding	-0.231457	-0.64371	0.816959	7	8	66	chr17	7225341	7234545
ENSG00000166321.13	NUDT13	protein_coding	0.231423	0.0231372	0.816986	9	9	349	chr10	73110375	73131828
ENSG00000023697.12	DERA	protein_coding	-0.231315	-0.497421	0.81707	6	6	99	chr12	15911172	16037282
ENSG00000186891.13	TNFRSF18	protein_coding	0.231257	0.106631	0.817115	3	5	66	chr1	1203508	1206691
ENSG00000164556.7	FAM183BP	processed_pseudogene	-0.231188	-0.034567	0.817169	13	13	426	chr7	38685346	38687037
ENSG00000151062.14	CACNA2D4	protein_coding	0.23109	0.127064	0.817245	11	13	166	chr12	1791957	1918836
ENSG00000198682.12	PAPSS2	protein_coding	-0.231089	-0.89926	0.817246	6	6	153	chr10	87659613	87747705
ENSG00000141858.11	SAMD1	protein_coding	0.230859	0.28663	0.817424	14	14	143	chr19	14087840	14091036
ENSG00000108106.13	UBE2S	protein_coding	0.230847	1.14792	0.817434	7	7	87	chr19	55399745	55407777
ENSG00000211780.3	TRAV6	TR_V_gene	0.230787	0.807437	0.81748	1	1	46	chr14	21768489	21769080
ENSG00000164466.12	SFXN1	protein_coding	-0.230712	-0.422475	0.817538	6	6	89	chr5	175477062	175529742
ENSG00000154370.15	TRIM11	protein_coding	0.230576	0.260993	0.817644	7	7	71	chr1	228393673	228406840
ENSG00000107242.17	PIP5K1B	protein_coding	0.230524	0.135826	0.817685	26	27	449	chr9	68705414	69009176
ENSG00000132680.10	KIAA0907	protein_coding	0.230362	0.924716	0.81781	8	9	56	chr1	155913043	155934400
ENSG00000133895.14	MEN1	protein_coding	0.230279	0.213045	0.817875	6	6	144	chr11	64803510	64811294
ENSG00000196549.10	MME	protein_coding	-0.230197	-0.270483	0.817938	7	7	107	chr3	155024124	155183729
ENSG00000132383.11	RPA1	protein_coding	0.230133	1.8853	0.817988	3	3	250	chr17	1829702	1900082
ENSG00000241112.1	RPL29P14	processed_pseudogene	0.230127	0.243312	0.817993	23	25	421	chr5	149545383	149545810
ENSG00000196782.12	MAML3	protein_coding	-0.230042	-0.354238	0.818059	6	6	95	chr4	139716753	140154184
ENSG00000122224.17	LY9	protein_coding	0.230024	0.583139	0.818073	14	14	460	chr1	160796074	160828261
ENSG00000101049.14	SGK2	protein_coding	-0.229983	-0.101316	0.818105	13	13	123	chr20	43558968	43588237
ENSG00000119688.20	ABCD4	protein_coding	0.229815	0.296852	0.818235	9	10	152	chr14	74285423	74303056
ENSG00000252680.1	RNA5SP449	rRNA	0.229669	0.0442301	0.818349	13	17	30	chr18	9844717	9844846
ENSG00000167578.17	RAB4B	protein_coding	0.229514	0.272115	0.81847	7	8	86	chr19	40778216	40796935
ENSG00000263627.1	PPP4R1-AS1	lincRNA	0.22942	0.0137347	0.818542	51	53	636	chr18	9615264	9619363
ENSG00000156017.12	CARNMT1	protein_coding	0.229372	0.227652	0.81858	12	12	97	chr9	74981020	75028423
ENSG00000129084.17	PSMA1	protein_coding	0.229367	0.831812	0.818584	10	10	93	chr11	14504874	14643635
ENSG00000095951.16	HIVEP1	protein_coding	0.229314	1.31536	0.818625	2	2	109	chr6	12008762	12164999
ENSG00000159212.12	CLIC6	protein_coding	-0.229059	-0.269243	0.818823	3	3	258	chr21	34669389	34718227
ENSG00000176160.10	HSF5	protein_coding	0.228932	0.198011	0.818922	11	11	135	chr17	58420167	58488384
ENSG00000109943.8	CRTAM	protein_coding	0.2289	0.230125	0.818947	26	26	589	chr11	122838500	122872639
ENSG00000183111.11	ARHGEF37	protein_coding	-0.22884	-0.137433	0.818993	13	14	152	chr5	149551947	149634968
ENSG00000180385.8	EMC3-AS1	transcribed_unprocessed_pseudogene	0.228806	0.215551	0.81902	1	1	197	chr3	9986893	10006990
ENSG00000139437.17	TCHP	protein_coding	-0.22873	-0.373363	0.819079	6	6	85	chr12	109900274	109983841
ENSG00000108556.7	CHRNE	protein_coding	0.228656	0.0168248	0.819136	15	17	325	chr17	4897774	4903074
ENSG00000143224.17	PPOX	protein_coding	0.228426	1.72849	0.819315	5	5	99	chr1	161166410	161178013
ENSG00000161267.11	BDH1	protein_coding	-0.228074	-0.268829	0.819589	10	15	192	chr3	197509783	197573323
ENSG00000172795.15	DCP2	protein_coding	0.227994	0.187121	0.819651	7	7	264	chr5	112976702	113020970
ENSG00000163743.13	RCHY1	protein_coding	-0.227931	-0.192806	0.8197	1	1	203	chr4	75479037	75514764
ENSG00000182481.8	KPNA2	protein_coding	0.227874	0.19949	0.819744	4	4	76	chr17	68035519	68046842
ENSG00000089041.16	P2RX7	protein_coding	0.227813	0.165922	0.819792	7	8	145	chr12	121132819	121188032
ENSG00000106952.7	TNFSF8	protein_coding	-0.227689	-0.141142	0.819888	38	39	552	chr9	114893343	114930595
ENSG00000213212.3	NCLP1	processed_pseudogene	0.227635	0.347084	0.81993	1	2	730	chr9	136812788	136815536
ENSG00000108654.13	DDX5	protein_coding	-0.227629	-0.0627759	0.819935	10	11	224	chr17	64499616	64508199
ENSG00000167487.11	KLHL26	protein_coding	0.227593	0.117824	0.819962	10	10	115	chr19	18636965	18671714
ENSG00000139637.13	C12orf10	protein_coding	-0.227593	-0.477508	0.819963	6	6	54	chr12	53299686	53307177
ENSG00000179715.12	PCED1B	protein_coding	-0.227532	-0.757847	0.82001	1	1	166	chr12	47079603	47236662
ENSG00000172215.5	CXCR6	protein_coding	0.227476	0.055558	0.820053	37	37	433	chr3	45940933	45948353
ENSG00000197353.3	LYPD2	protein_coding	0.227317	0.13396	0.820178	11	11	240	chr8	142750150	142752534
ENSG00000183199.6	HSP90AB3P	processed_pseudogene	0.227266	0.191898	0.820217	7	7	77	chr4	87891843	87894015
ENSG00000161956.12	SENP3	protein_coding	0.227055	0.719436	0.820381	5	5	115	chr17	7561875	7571969
ENSG00000172500.12	FIBP	protein_coding	0.22702	0.1876	0.820408	10	10	178	chr11	65883921	65888539
ENSG00000119878.5	CRIPT	protein_coding	0.227	0.0239982	0.820424	9	9	264	chr2	46616416	46625742
ENSG00000158270.11	COLEC12	protein_coding	-0.22695	-0.0651558	0.820463	17	17	148	chr18	316740	500722
ENSG00000137270.10	GCM1	protein_coding	-0.226838	-4.93791	0.82055	1	1	188	chr6	53126964	53148829
ENSG00000169432.14	SCN9A	protein_coding	-0.226718	-0.0124537	0.820643	31	31	470	chr2	166195185	166375993
ENSG00000226479.3	TMEM185B	protein_coding	-0.226593	-1.19467	0.82074	1	1	189	chr2	120221278	120223408
ENSG00000186105.7	LRRC70	protein_coding	-0.226575	-0.290685	0.820754	5	5	69	chr5	62578735	62581448
ENSG00000165633.12	VSTM4	protein_coding	0.226453	6.78671	0.820849	2	2	106	chr10	49014245	49115509
ENSG00000151532.13	VTI1A	protein_coding	0.226181	0.137391	0.821061	11	12	106	chr10	112446998	112818744
ENSG00000105290.11	APLP1	protein_coding	0.226032	0.215279	0.821177	11	11	123	chr19	35867899	35879791
ENSG00000172551.10	MUCL1	protein_coding	-0.225935	-0.602641	0.821252	3	3	480	chr12	54830519	54858393
ENSG00000067334.13	DNTTIP2	protein_coding	0.225714	0.102408	0.821424	10	10	122	chr1	93866283	93879918
ENSG00000091073.19	DTX2	protein_coding	-0.225662	-0.0251037	0.821464	10	10	181	chr7	76461676	76505994
ENSG00000121741.16	ZMYM2	protein_coding	0.225633	1.16241	0.821487	3	3	68	chr13	19958670	20091829
ENSG00000224660.1	SH3BP5-AS1	antisense	-0.225559	-0.0939648	0.821545	38	39	286	chr3	15254184	15264493
ENSG00000183049.12	CAMK1D	protein_coding	-0.225401	-0.192917	0.821667	21	23	203	chr10	12349482	12835545
ENSG00000169926.10	KLF13	protein_coding	0.225387	0.781461	0.821678	3	3	80	chr15	31326855	31435665
ENSG00000122694.15	GLIPR2	protein_coding	0.225347	0.200576	0.821709	17	17	220	chr9	36136536	36163913
ENSG00000138434.16	SSFA2	protein_coding	-0.224957	-0.638005	0.822013	8	9	85	chr2	181891888	181930738
ENSG00000238045.9	AC009133.12	antisense	0.224837	0.384234	0.822106	4	5	79	chr16	29808636	29821252
ENSG00000104327.7	CALB1	protein_coding	0.224833	0.121726	0.822109	18	18	477	chr8	90058608	90095475
ENSG00000196943.12	NOP9	protein_coding	-0.22469	-0.902434	0.82222	8	8	102	chr14	24299862	24309124
ENSG00000171307.18	ZDHHC16	protein_coding	0.22469	0.322619	0.82222	7	8	75	chr10	97446131	97457370
ENSG00000180596.7	HIST1H2BC	protein_coding	-0.224576	-0.159583	0.822309	9	9	55	chr6	26114873	26123926
ENSG00000085465.12	OVGP1	protein_coding	-0.224371	-0.024478	0.822469	12	12	210	chr1	111414314	111427777
ENSG00000060656.19	PTPRU	protein_coding	-0.224123	-0.206245	0.822662	10	10	120	chr1	29236516	29326813
ENSG00000160862.12	AZGP1	protein_coding	-0.224057	-0.211664	0.822713	6	6	105	chr7	99966720	99976157
ENSG00000134330.18	IAH1	protein_coding	0.224011	0.149997	0.822749	16	16	128	chr2	9473658	9496543
ENSG00000144451.18	SPAG16	protein_coding	0.223989	0.101366	0.822766	10	10	188	chr2	213284379	214410501
ENSG00000197808.11	ZNF461	protein_coding	0.223902	0.337643	0.822834	8	8	83	chr19	36637192	36666853
ENSG00000100461.17	RBM23	protein_coding	0.223854	0.105129	0.822871	14	18	334	chr14	22893206	22919184
ENSG00000189280.3	GJB5	protein_coding	0.223829	1.01071	0.82289	1	1	161	chr1	34755047	34758512
ENSG00000008130.15	NADK	protein_coding	0.223804	0.505628	0.82291	9	10	176	chr1	1751232	1780457
ENSG00000106635.7	BCL7B	protein_coding	0.223718	0.898387	0.822977	8	8	114	chr7	73536356	73558002
ENSG00000224892.6	RPS4XP16	transcribed_processed_pseudogene	-0.223595	-0.0862672	0.823073	15	15	121	chr13	51454164	51461315
ENSG00000100697.14	DICER1	protein_coding	-0.223534	-0.294384	0.82312	1	1	175	chr14	95086228	95158010
ENSG00000198643.6	FAM3D	protein_coding	-0.223385	-0.262744	0.823236	8	8	390	chr3	58633946	58666848
ENSG00000023902.13	PLEKHO1	protein_coding	0.22324	0.474489	0.823348	4	4	72	chr1	150149183	150164720
ENSG00000133393.12	FOPNL	protein_coding	0.22311	0.349091	0.82345	6	6	92	chr16	15865720	15888625
ENSG00000175324.9	LSM1	protein_coding	0.223055	0.267795	0.823493	9	9	62	chr8	38163321	38176730
ENSG00000180279.6	LINC01869	lincRNA	-0.222883	-0.0170148	0.823627	38	39	569	chr19	50808874	50818880
ENSG00000213949.8	ITGA1	protein_coding	0.222845	0.0412215	0.823656	15	15	166	chr5	52787896	52959210
ENSG00000113763.10	UNC5A	protein_coding	-0.222527	-0.48004	0.823904	15	15	473	chr5	176810477	176880895
ENSG00000100350.14	FOXRED2	protein_coding	-0.222479	-0.0386372	0.823941	4	5	250	chr22	36487190	36507101
ENSG00000233885.7	YEATS2-AS1	antisense	0.222358	0.0260748	0.824035	11	11	258	chr3	183806457	183810783
ENSG00000249309.1	RP11-153M7.5	antisense	0.222352	0.0587987	0.82404	18	20	48	chr4	153720327	153727722
ENSG00000158828.7	PINK1	protein_coding	-0.222236	-0.56479	0.82413	10	10	124	chr1	20633455	20651511
ENSG00000087152.15	ATXN7L3	protein_coding	0.222138	0.612592	0.824206	3	3	64	chr17	44191805	44200113
ENSG00000136867.10	SLC31A2	protein_coding	-0.222105	-0.289319	0.824232	4	5	77	chr9	113150942	113164137
ENSG00000119523.9	ALG2	protein_coding	-0.221948	-3.70223	0.824354	2	2	113	chr9	99216426	99221956
ENSG00000172687.13	ZNF738	protein_coding	0.221913	0.027148	0.824382	19	23	436	chr19	21358930	21379302
ENSG00000149428.18	HYOU1	protein_coding	-0.221876	-0.372377	0.82441	7	7	83	chr11	119044189	119057202
ENSG00000162813.17	BPNT1	protein_coding	0.221868	0.240177	0.824417	5	5	63	chr1	220057482	220090462
ENSG00000107521.18	HPS1	protein_coding	0.22181	0.140295	0.824461	13	14	225	chr10	98416198	98446947
ENSG00000137200.12	CMTR1	protein_coding	0.221717	0.534062	0.824534	8	8	91	chr6	37433219	37482827
ENSG00000136929.12	HEMGN	protein_coding	-0.221635	-0.276768	0.824598	16	16	314	chr9	97926791	97944856
ENSG00000167085.11	PHB	protein_coding	-0.221631	-0.353831	0.824602	8	9	96	chr17	49404049	49414905
ENSG00000168159.11	RNF187	protein_coding	-0.221616	-0.0635003	0.824612	13	14	250	chr1	228487061	228495766
ENSG00000197933.12	ZNF823	protein_coding	0.221613	0.0683784	0.824615	11	12	119	chr19	11721265	11739009
ENSG00000183579.15	ZNRF3	protein_coding	0.221605	0.200801	0.824621	7	7	75	chr22	28883592	29057487
ENSG00000111684.10	LPCAT3	protein_coding	-0.221517	-3.87358	0.82469	1	2	95	chr12	6976186	7018510
ENSG00000248367.1	CTB-129O4.1	antisense	-0.221289	-0.327527	0.824867	11	12	169	chr5	180293245	180295253
ENSG00000160593.18	JAML	protein_coding	0.22127	0.0955017	0.824882	36	41	500	chr11	118193740	118225094
ENSG00000130175.9	PRKCSH	protein_coding	0.22117	0.263662	0.82496	11	11	77	chr19	11435288	11450968
ENSG00000061656.9	SPAG4	protein_coding	0.220842	0.355132	0.825215	2	3	49	chr20	35615892	35621049
ENSG00000198142.4	SOWAHC	protein_coding	0.220765	0.103054	0.825275	4	4	112	chr2	109614334	109618990
ENSG00000214872.8	SMTNL1	protein_coding	0.220674	0.0138919	0.825347	9	9	288	chr11	57542641	57550274
ENSG00000095794.19	CREM	protein_coding	0.220593	0.701491	0.825409	3	3	109	chr10	35126791	35212958
ENSG00000147650.11	LRP12	protein_coding	-0.220554	-0.0902548	0.82544	1	1	164	chr8	104489231	104589024
ENSG00000116337.15	AMPD2	protein_coding	0.220469	0.404742	0.825506	5	5	64	chr1	109616104	109632051
ENSG00000140990.14	NDUFB10	protein_coding	-0.220273	-0.106737	0.825659	10	10	153	chr16	1959508	1961975
ENSG00000215915.9	ATAD3C	protein_coding	-0.22026	-0.0493034	0.825669	24	29	320	chr1	1449689	1470158
ENSG00000139890.9	REM2	protein_coding	0.21995	1.87699	0.82591	2	2	95	chr14	22883165	22887686
ENSG00000116273.5	PHF13	protein_coding	0.21983	0.0580165	0.826004	21	21	111	chr1	6613685	6624033
ENSG00000213853.9	EMP2	protein_coding	-0.219775	-0.150688	0.826047	7	9	295	chr16	10528422	10580698
ENSG00000115226.9	FNDC4	protein_coding	-0.219758	-0.109785	0.82606	8	8	68	chr2	27491883	27495245
ENSG00000081665.13	ZNF506	protein_coding	0.219197	0.115778	0.826497	18	21	295	chr19	19785839	19821751
ENSG00000203666.12	EFCAB2	protein_coding	0.219019	0.0766972	0.826635	52	61	503	chr1	244969705	245127164
ENSG00000173786.16	CNP	protein_coding	0.218926	0.656088	0.826708	4	4	52	chr17	41966741	41977731
ENSG00000109794.13	FAM149A	protein_coding	-0.218897	-0.0196889	0.82673	10	10	364	chr4	186104419	186172667
ENSG00000176783.14	RUFY1	protein_coding	-0.218646	-7.49919	0.826926	2	2	245	chr5	179550558	179610026
ENSG00000099800.7	TIMM13	protein_coding	-0.218453	-0.740465	0.827076	11	19	188	chr19	2425624	2427894
ENSG00000186300.11	ZNF555	protein_coding	0.218112	0.192813	0.827342	19	20	183	chr19	2841435	2860484
ENSG00000143858.11	SYT2	protein_coding	0.217981	0.710755	0.827444	3	3	492	chr1	202590596	202710417
ENSG00000148175.12	STOM	protein_coding	0.217804	0.351558	0.827581	4	4	87	chr9	121338988	121370304
ENSG00000214517.9	PPME1	protein_coding	0.217612	0.166181	0.827731	8	8	155	chr11	74171099	74254703
ENSG00000084110.10	HAL	protein_coding	-0.217383	-0.810522	0.82791	1	1	485	chr12	95972662	95996365
ENSG00000183527.11	PSMG1	protein_coding	-0.21737	-0.28628	0.82792	4	4	288	chr21	39174769	39183851
ENSG00000116455.13	WDR77	protein_coding	0.217319	0.332384	0.82796	11	11	96	chr1	111439890	111449376
ENSG00000187556.7	NANOS3	protein_coding	-0.217178	-0.0791614	0.82807	45	45	583	chr19	13862063	13880757
ENSG00000164985.14	PSIP1	protein_coding	0.217076	0.503243	0.828149	11	11	68	chr9	15464066	15511019
ENSG00000169967.16	MAP3K2	protein_coding	-0.217057	-0.0965884	0.828164	14	14	188	chr2	127298730	127388465
ENSG00000111319.12	SCNN1A	protein_coding	-0.216877	-0.362701	0.828304	8	8	121	chr12	6346843	6377730
ENSG00000118564.14	FBXL5	protein_coding	-0.216759	-1.00614	0.828396	2	2	141	chr4	15604539	15681679
ENSG00000165879.8	FRAT1	protein_coding	0.216711	0.22867	0.828434	2	2	87	chr10	97319267	97321915
ENSG00000131943.17	C19orf12	protein_coding	0.216464	0.597204	0.828626	7	7	100	chr19	29698886	29715789
ENSG00000163576.17	EFHB	protein_coding	0.216397	0.00544072	0.828679	12	12	459	chr3	19879472	19947025
ENSG00000242028.6	HYPK	protein_coding	0.216393	0.168909	0.828682	6	6	83	chr15	43796142	43803043
ENSG00000160714.9	UBE2Q1	protein_coding	0.216368	0.518099	0.828701	9	9	91	chr1	154548577	154559028
ENSG00000106804.7	C5	protein_coding	0.21625	0.0383182	0.828793	9	9	153	chr9	120952335	121050276
ENSG00000245573.7	BDNF-AS	antisense	-0.216243	-0.344729	0.828798	2	2	187	chr11	27506838	27698174
ENSG00000164849.9	GPR146	protein_coding	0.215954	0.0609851	0.829023	8	11	123	chr7	1044576	1059261
ENSG00000181090.19	EHMT1	protein_coding	-0.215894	-0.560656	0.82907	1	4	84	chr9	137618963	137870016
ENSG00000184178.15	SCFD2	protein_coding	0.215656	0.13303	0.829256	9	9	122	chr4	52872982	53366075
ENSG00000116747.12	TROVE2	protein_coding	-0.21544	-0.38698	0.829424	10	10	125	chr1	193059422	193091777
ENSG00000124507.10	PACSIN1	protein_coding	0.215348	0.15386	0.829496	3	3	84	chr6	34466061	34535231
ENSG00000101347.8	SAMHD1	protein_coding	0.215299	0.450905	0.829534	7	7	82	chr20	36890229	36951843
ENSG00000222004.7	C7orf71	lincRNA	-0.215235	-7.12574	0.829584	3	3	135	chr7	26637871	26647305
ENSG00000169228.13	RAB24	protein_coding	-0.215206	-0.289212	0.829607	13	14	156	chr5	177301451	177303744
ENSG00000184363.9	PKP3	protein_coding	-0.215169	-0.286986	0.829636	3	3	154	chr11	392614	404908
ENSG00000251002.7	AE000661.37	processed_transcript	0.215053	0.0738525	0.829726	43	45	436	chr14	22380680	22482959
ENSG00000069020.18	MAST4	protein_coding	-0.21488	-0.0535975	0.829861	14	14	245	chr5	66596361	67169595
ENSG00000121022.13	COPS5	protein_coding	-0.21467	-0.486732	0.830024	4	4	44	chr8	67043079	67083783
ENSG00000143322.19	ABL2	protein_coding	0.214601	0.0836869	0.830079	11	11	195	chr1	179099327	179229684
ENSG00000174233.11	ADCY6	protein_coding	0.214316	0.236175	0.830301	8	8	87	chr12	48766198	48789037
ENSG00000106344.8	RBM28	protein_coding	0.214214	0.0953537	0.83038	11	11	160	chr7	128297685	128343908
ENSG00000116032.5	GRIN3B	protein_coding	0.214051	0.0301111	0.830507	3	3	403	chr19	1000419	1009732
ENSG00000196296.13	ATP2A1	protein_coding	-0.213855	-0.0658965	0.83066	6	6	79	chr16	28878405	28904509
ENSG00000249700.8	SRD5A3-AS1	processed_transcript	0.213798	0.0169061	0.830704	39	39	349	chr4	55363971	55395842
ENSG00000211695.2	TRGV9	TR_V_gene	-0.213735	-0.244155	0.830754	3	3	415	chr7	38317017	38318861
ENSG00000196092.12	PAX5	protein_coding	0.21372	1.00918	0.830765	11	11	252	chr9	36833275	37034185
ENSG00000136731.12	UGGT1	protein_coding	0.213696	0.167793	0.830784	12	12	118	chr2	128091200	128195677
ENSG00000086619.13	ERO1B	protein_coding	-0.213584	-0.122855	0.830871	3	3	238	chr1	236215555	236281985
ENSG00000215388.3	ACTG1P3	processed_pseudogene	0.213406	1.72869	0.83101	1	1	116	chr20	1160584	1161697
ENSG00000009790.14	TRAF3IP3	protein_coding	0.213381	0.0931991	0.83103	1	1	529	chr1	209756032	209782320
ENSG00000204463.12	BAG6	protein_coding	0.213138	0.0823719	0.83122	42	44	383	chr6	31639028	31652705
ENSG00000233024.7	RP11-1212A22.4	protein_coding	0.213124	0.542646	0.83123	1	1	100	chr16	18358086	18379331
ENSG00000166508.17	MCM7	protein_coding	0.212571	0.203968	0.831662	10	10	137	chr7	100092729	100101940
ENSG00000103852.12	TTC23	protein_coding	-0.212359	-0.0171428	0.831827	10	10	252	chr15	99136323	99251223
ENSG00000163840.9	DTX3L	protein_coding	-0.212273	-2.26464	0.831894	6	6	64	chr3	122564238	122575203
ENSG00000196503.3	ARL9	protein_coding	0.212201	4.2112	0.83195	1	1	564	chr4	56505209	56524448
ENSG00000155975.9	VPS37A	protein_coding	-0.212147	-0.253883	0.831993	9	10	106	chr8	17246571	17302427
ENSG00000197696.9	NMB	protein_coding	-0.212113	-0.0489234	0.832019	9	9	206	chr15	84655129	84658563
ENSG00000204186.7	ZDBF2	protein_coding	-0.2121	-0.121246	0.832029	10	10	136	chr2	206274663	206314428
ENSG00000196586.13	MYO6	protein_coding	0.212096	0.203048	0.832032	3	3	159	chr6	75749192	75919537
ENSG00000248996.1	RP11-1334A24.6	antisense	0.21207	2.96122	0.832052	2	2	110	chr5	177494995	177503647
ENSG00000127329.15	PTPRB	protein_coding	0.211803	0.307163	0.832261	5	5	122	chr12	70515866	70637440
ENSG00000009724.16	MASP2	protein_coding	0.211633	0.220178	0.832393	10	12	85	chr1	11026523	11047233
ENSG00000127463.13	EMC1	protein_coding	0.211522	0.0445862	0.83248	8	8	347	chr1	19215664	19251552
ENSG00000198431.15	TXNRD1	protein_coding	-0.211509	-0.537507	0.83249	9	9	105	chr12	104215779	104350305
ENSG00000196967.10	ZNF585A	protein_coding	-0.211455	-0.289663	0.832533	9	9	125	chr19	37106734	37172741
ENSG00000162627.16	SNX7	protein_coding	-0.211427	-0.029238	0.832554	14	14	169	chr1	98661701	98760500
ENSG00000100629.16	CEP128	protein_coding	0.211368	0.123913	0.8326	1	1	170	chr14	80476983	80959517
ENSG00000006652.13	IFRD1	protein_coding	0.211184	0.0389686	0.832744	3	3	239	chr7	112422968	112481017
ENSG00000143811.18	PYCR2	protein_coding	-0.211026	-0.0769544	0.832867	9	9	148	chr1	225919877	225924340
ENSG00000125485.17	DDX31	protein_coding	0.211026	0.328118	0.832867	2	2	332	chr9	132592997	132670401
ENSG00000164934.13	DCAF13	protein_coding	0.210749	0.294695	0.833083	18	18	170	chr8	103414714	103443453
ENSG00000147804.9	SLC39A4	protein_coding	-0.210744	-0.0695834	0.833087	23	28	310	chr8	144409742	144416895
ENSG00000215030.5	RPL13P12	processed_pseudogene	-0.210638	-173.04	0.83317	1	1	102	chr17	17383377	17384012
ENSG00000100647.7	SUSD6	protein_coding	0.210565	1.02676	0.833227	7	7	98	chr14	69611596	69715142
ENSG00000135046.13	ANXA1	protein_coding	0.210426	0.125199	0.833335	10	10	103	chr9	73151757	73170393
ENSG00000111671.9	SPSB2	protein_coding	-0.210409	-0.137946	0.833349	10	10	354	chr12	6870935	6889358
ENSG00000166352.15	C11orf74	protein_coding	-0.210409	-0.178654	0.833349	4	4	93	chr11	36594493	36659290
ENSG00000170100.13	ZNF778	protein_coding	-0.21026	-0.111717	0.833465	13	14	311	chr16	89217703	89237071
ENSG00000156931.15	VPS8	protein_coding	-0.210217	-0.0360944	0.833498	31	32	301	chr3	184812143	185052614
ENSG00000168610.14	STAT3	protein_coding	0.210143	0.203861	0.833556	6	6	76	chr17	42313324	42388568
ENSG00000113282.13	CLINT1	protein_coding	0.21012	0.577335	0.833574	11	11	103	chr5	157785743	157859175
ENSG00000009780.15	FAM76A	protein_coding	0.21011	0.13832	0.833582	6	6	77	chr1	27725979	27763122
ENSG00000111907.20	TPD52L1	protein_coding	-0.209984	-10.6936	0.83368	1	1	129	chr6	125119049	125264407
ENSG00000242477.1	CTD-2161E19.1	processed_pseudogene	-0.209844	-0.167545	0.83379	18	18	459	chr5	86884231	86884881
ENSG00000205133.11	TRIQK	protein_coding	-0.209779	-1.83681	0.83384	7	7	95	chr8	92883530	93017673
ENSG00000168329.13	CX3CR1	protein_coding	0.209502	0.0724705	0.834056	28	29	497	chr3	39263494	39281735
ENSG00000172269.18	DPAGT1	protein_coding	-0.209457	-0.125312	0.834092	6	6	60	chr11	119096503	119108331
ENSG00000164603.11	BMT2	protein_coding	-0.209386	-0.623283	0.834147	7	7	87	chr7	112819147	112939916
ENSG00000127564.16	PKMYT1	protein_coding	0.209374	0.263264	0.834156	7	7	117	chr16	2968024	2980539
ENSG00000107201.9	DDX58	protein_coding	0.209148	1.12069	0.834333	5	5	103	chr9	32455705	32526324
ENSG00000129951.18	PLPPR3	protein_coding	0.209144	0.182178	0.834336	20	26	720	chr19	812488	821977
ENSG00000181896.11	ZNF101	protein_coding	0.208999	0.192863	0.834449	16	16	142	chr19	19668796	19683509
ENSG00000145506.13	NKD2	protein_coding	0.208924	0.21627	0.834508	7	7	167	chr5	1008829	1038943
ENSG00000159023.19	EPB41	protein_coding	-0.208751	-0.368872	0.834642	9	9	128	chr1	28887091	29120046
ENSG00000225792.1	AC004540.4	antisense	-0.208546	-0.0812992	0.834803	18	18	477	chr7	26372144	26376701
ENSG00000122545.18	2020-09-07	protein_coding	-0.208427	-1.62709	0.834896	2	2	111	chr7	35800932	35907105
ENSG00000129911.8	KLF16	protein_coding	-0.208305	-1.11342	0.834991	5	5	108	chr19	1852399	1863568
ENSG00000166997.7	CNPY4	protein_coding	0.208295	0.0531514	0.834999	15	15	252	chr7	100119613	100125511
ENSG00000120833.13	SOCS2	protein_coding	-0.208208	-0.30908	0.835067	8	8	70	chr12	93569814	93583487
ENSG00000155287.10	SLC25A28	protein_coding	-0.208198	-0.63527	0.835074	4	4	63	chr10	99610522	99620609
ENSG00000187164.19	SHTN1	protein_coding	0.208139	0.0412673	0.83512	11	11	140	chr10	116881482	117126586
ENSG00000013375.15	PGM3	protein_coding	-0.208118	-0.0674272	0.835137	10	10	129	chr6	83161150	83193936
ENSG00000167797.7	CDK2AP2	protein_coding	0.207949	0.852731	0.835269	4	4	73	chr11	67506497	67508631
ENSG00000146205.13	ANO7	protein_coding	-0.207889	-0.0487144	0.835315	28	32	351	chr2	241188509	241225376
ENSG00000125726.10	CD70	protein_coding	-0.207628	-0.103536	0.835519	22	23	522	chr19	6583183	6604103
ENSG00000120875.8	DUSP4	protein_coding	0.207602	0.186647	0.83554	6	6	78	chr8	29333064	29350668
ENSG00000198130.15	HIBCH	protein_coding	0.207413	0.334179	0.835687	3	3	346	chr2	190189735	190344193
ENSG00000091527.15	CDV3	protein_coding	0.207406	0.446798	0.835693	10	10	140	chr3	133573730	133590261
ENSG00000189180.15	ZNF33A	protein_coding	-0.207329	-0.776544	0.835753	7	7	149	chr10	38010650	38065088
ENSG00000196547.14	MAN2A2	protein_coding	0.207312	0.156234	0.835766	8	8	90	chr15	90902218	90922584
ENSG00000228502.1	EEF1A1P11	processed_pseudogene	-0.207162	-0.396049	0.835883	5	5	39	chr1	96446930	96448318
ENSG00000149636.15	DSN1	protein_coding	0.207096	0.221986	0.835935	7	7	118	chr20	36751791	36773818
ENSG00000092020.10	PPP2R3C	protein_coding	-0.207092	-0.0317092	0.835938	24	24	203	chr14	35085467	35122517
ENSG00000227799.1	AC012358.4	processed_pseudogene	-0.206847	-0.797385	0.836129	2	2	100	chr2	55224280	55225908
ENSG00000258427.3	RBM8B	processed_pseudogene	-0.206841	-0.169368	0.836134	17	18	371	chr14	60397757	60398281
ENSG00000197702.11	PARVA	protein_coding	-0.206792	-0.197116	0.836173	11	12	129	chr11	12377185	12530801
ENSG00000186907.7	RTN4RL2	protein_coding	-0.206788	-0.397574	0.836175	6	6	114	chr11	57460549	57477534
ENSG00000104899.7	AMH	protein_coding	-0.206645	-0.00993491	0.836287	38	45	412	chr19	2249309	2252073
ENSG00000084092.6	NOA1	protein_coding	-0.206571	-0.133256	0.836345	3	3	146	chr4	56963370	56978823
ENSG00000136521.12	NDUFB5	protein_coding	0.206556	0.240461	0.836356	7	7	90	chr3	179604702	179627647
ENSG00000117226.11	GBP3	protein_coding	-0.206427	-0.0119068	0.836458	3	3	428	chr1	89006666	89022894
ENSG00000153495.10	TEX29	protein_coding	0.20622	0.185985	0.836619	3	3	141	chr13	111316184	111344249
ENSG00000125967.16	NECAB3	protein_coding	0.206142	4.29165	0.83668	1	1	57	chr20	33657087	33674463
ENSG00000132694.18	ARHGEF11	protein_coding	0.20608	0.30304	0.836728	10	10	125	chr1	156934840	157045370
ENSG00000011485.14	PPP5C	protein_coding	-0.205986	-0.150033	0.836802	18	18	204	chr19	46346994	46392981
ENSG00000167525.13	PROCA1	protein_coding	0.205844	0.0277975	0.836913	15	15	281	chr17	28703197	28711854
ENSG00000177239.14	MAN1B1	protein_coding	0.205833	0.238795	0.836921	16	24	270	chr9	137086927	137109187
ENSG00000233270.1	SNRPEP4	processed_pseudogene	-0.205796	-1.43183	0.83695	1	1	56	chr19	5576660	5576938
ENSG00000204514.9	ZNF814	protein_coding	0.205717	0.0302941	0.837012	20	20	208	chr19	57848731	57889074
ENSG00000119812.18	FAM98A	protein_coding	0.205352	0.152363	0.837297	13	13	89	chr2	33583658	33599362
ENSG00000215440.11	NPEPL1	protein_coding	0.205253	0.274786	0.837374	2	2	210	chr20	58689131	58715844
ENSG00000139826.5	ABHD13	protein_coding	-0.205148	-0.391062	0.837457	9	9	79	chr13	108218379	108234255
ENSG00000233913.7	RPL10P9	processed_pseudogene	-0.205089	-0.356242	0.837503	2	2	71	chr5	168616352	168616996
ENSG00000175711.8	B3GNTL1	protein_coding	-0.205027	-0.0356594	0.837551	20	22	296	chr17	82942155	83051810
ENSG00000245466.1	CTD-2540L5.6	lincRNA	0.204986	0.122015	0.837583	14	14	303	chr14	70608798	70641298
ENSG00000158109.14	TPRG1L	protein_coding	0.204938	0.309658	0.83762	12	14	139	chr1	3625002	3630127
ENSG00000084693.15	AGBL5	protein_coding	-0.204935	-0.470522	0.837623	4	4	91	chr2	27042364	27070622
ENSG00000229980.4	TOB1-AS1	processed_transcript	0.204851	0.106698	0.837689	14	14	168	chr17	50866679	50909737
ENSG00000143933.16	CALM2	protein_coding	0.204706	0.240614	0.837802	12	12	83	chr2	47160082	47176601
ENSG00000087269.15	NOP14	protein_coding	0.20467	24.4086	0.83783	1	1	155	chr4	2937933	2963385
ENSG00000138190.16	EXOC6	protein_coding	0.204605	0.55486	0.837881	8	8	111	chr10	92834713	93059493
ENSG00000114062.18	UBE3A	protein_coding	-0.204593	-0.481207	0.83789	7	7	81	chr15	25333728	25439056
ENSG00000156049.6	GNA14	protein_coding	0.20451	0.0589534	0.837955	31	32	559	chr9	77423079	77648307
ENSG00000181619.11	GPR135	protein_coding	0.204319	0.0254077	0.838104	21	22	216	chr14	59429022	59465342
ENSG00000227815.2	RP11-195C7.3	unprocessed_pseudogene	0.20419	0.249123	0.838205	11	11	237	chr1	176272483	176273402
ENSG00000216316.1	RP3-354N19.3	processed_pseudogene	-0.20418	-0.447717	0.838213	6	6	184	chr6	119269133	119269714
ENSG00000244398.1	RP11-466H18.1	processed_pseudogene	-0.204171	-352.548	0.83822	1	1	44	chr11	16974693	16975013
ENSG00000256338.2	RPL41P2	processed_pseudogene	-0.204049	-0.26813	0.838315	2	3	67	chr15	28315651	28316059
ENSG00000167699.13	GLOD4	protein_coding	0.203748	0.0846606	0.838551	21	21	157	chr17	757097	783390
ENSG00000215067.9	ALOX12-AS1	antisense	0.203625	0.330432	0.838647	6	6	85	chr17	6876635	7012349
ENSG00000139540.11	SLC39A5	protein_coding	0.203607	0.105065	0.838661	4	4	84	chr12	56230049	56237846
ENSG00000090975.12	PITPNM2	protein_coding	-0.203556	-19.2192	0.838701	2	2	125	chr12	122983480	123150015
ENSG00000100321.14	SYNGR1	protein_coding	0.203424	0.0230478	0.838804	5	6	208	chr22	39349925	39385588
ENSG00000068745.14	IP6K2	protein_coding	0.203005	0.114021	0.839131	10	10	229	chr3	48688003	48740353
ENSG00000103018.16	CYB5B	protein_coding	-0.202881	-0.6079	0.839228	4	5	110	chr16	69424525	69466266
ENSG00000115935.17	WIPF1	protein_coding	0.20275	0.824812	0.83933	5	5	125	chr2	174559572	174682916
ENSG00000226393.1	IFNA20P	unprocessed_pseudogene	-0.202598	-0.211893	0.839449	4	5	542	chr9	21321300	21321827
ENSG00000002726.20	AOC1	protein_coding	0.202547	0.0136846	0.839489	7	7	497	chr7	150824627	150861504
ENSG00000197381.15	ADARB1	protein_coding	0.202403	0.233017	0.839602	14	14	130	chr21	45073853	45226560
ENSG00000130305.16	NSUN5	protein_coding	0.20229	3.25611	0.83969	1	1	101	chr7	73302517	73308867
ENSG00000019169.10	MARCO	protein_coding	-0.202283	-3.35413	0.839695	2	2	181	chr2	118942166	118994660
ENSG00000100445.17	SDR39U1	protein_coding	-0.202211	-0.555463	0.839752	3	3	203	chr14	24439766	24442904
ENSG00000226816.2	AC005082.12	lincRNA	0.202183	0.0095958	0.839774	29	30	446	chr7	23206013	23208045
ENSG00000229644.6	NAMPTP1	processed_pseudogene	0.20216	0.14592	0.839791	4	4	49	chr10	36521721	36524234
ENSG00000144711.13	IQSEC1	protein_coding	-0.202023	-0.471865	0.839899	17	18	149	chr3	12897220	13073117
ENSG00000196923.13	PDLIM7	protein_coding	0.201957	1.6403	0.839951	2	2	88	chr5	177483394	177497601
ENSG00000166736.11	HTR3A	protein_coding	0.201731	0.145939	0.840127	16	17	359	chr11	113974881	113990313
ENSG00000197969.11	VPS13A	protein_coding	0.201694	0.138238	0.840156	5	5	289	chr9	77177353	77421541
ENSG00000008323.15	PLEKHG6	protein_coding	0.201553	0.311785	0.840266	11	12	475	chr12	6310436	6328506
ENSG00000109472.13	CPE	protein_coding	-0.201524	-0.0859909	0.840289	16	16	186	chr4	165361194	165498320
ENSG00000137764.19	MAP2K5	protein_coding	0.201245	0.0455451	0.840507	17	18	273	chr15	67542709	67807123
ENSG00000224831.3	RP11-651P23.4	processed_pseudogene	-0.201133	-0.535054	0.840595	6	6	105	chr3	149982181	149983308
ENSG00000163032.11	VSNL1	protein_coding	-0.201105	-0.0863793	0.840617	13	13	144	chr2	17539126	17657018
ENSG00000156671.12	SAMD8	protein_coding	-0.200855	-0.676887	0.840812	7	8	43	chr10	75099586	75182123
ENSG00000255838.1	RP11-753B7.2	unprocessed_pseudogene	-0.200832	-0.924469	0.84083	1	1	73	chr12	128944274	128945203
ENSG00000205629.11	LCMT1	protein_coding	-0.200739	-0.247615	0.840902	18	19	96	chr16	25111729	25178231
ENSG00000234494.7	SP2-AS1	antisense	-0.200653	-0.238667	0.84097	7	7	64	chr17	47897330	47941410
ENSG00000137392.9	CLPS	protein_coding	0.200611	0.235477	0.841003	5	5	75	chr6	35794982	35797344
ENSG00000152784.15	PRDM8	protein_coding	-0.20059	-0.359285	0.841019	6	6	130	chr4	80183879	80204329
ENSG00000091986.15	CCDC80	protein_coding	0.200571	0.0569125	0.841034	10	10	147	chr3	112596794	112649530
ENSG00000181827.14	RFX7	protein_coding	0.200406	0.123263	0.841163	10	10	198	chr15	56087280	56243266
ENSG00000164961.15	WASHC5	protein_coding	0.200384	1.01954	0.84118	9	9	107	chr8	125024260	125091840
ENSG00000213222.3	AC093724.2	processed_pseudogene	-0.200238	-0.0113302	0.841295	10	11	269	chr2	131723253	131724279
ENSG00000132744.7	ACY3	protein_coding	0.200102	0.0723752	0.841401	21	22	459	chr11	67642555	67650659
ENSG00000255642.1	PABPC1P4	processed_pseudogene	-0.200072	-0.098753	0.841425	9	9	104	chr12	63822021	63823895
ENSG00000211655.3	IGLV1-36	IG_V_gene	0.200039	0.147757	0.84145	11	13	319	chr22	22431958	22432465
ENSG00000173540.12	GMPPB	protein_coding	-0.199947	-0.0339756	0.841522	17	17	266	chr3	49716844	49723951
ENSG00000138166.5	DUSP5	protein_coding	0.199708	1.02585	0.841709	3	3	50	chr10	110497838	110511544
ENSG00000198625.12	MDM4	protein_coding	-0.199657	-0.659511	0.841749	3	4	77	chr1	204516379	204558120
ENSG00000100784.10	RPS6KA5	protein_coding	0.19958	0.577844	0.841809	7	7	128	chr14	90847862	91060636
ENSG00000020129.15	NCDN	protein_coding	-0.199402	-0.603415	0.841948	8	8	64	chr1	35557473	35567274
ENSG00000074201.8	CLNS1A	protein_coding	-0.199374	-0.180818	0.84197	14	14	218	chr11	77514936	77637805
ENSG00000090539.15	CHRD	protein_coding	0.199354	0.151641	0.841986	7	7	87	chr3	184380073	184389829
ENSG00000257704.3	INAFM1	protein_coding	-0.19926	-0.328501	0.84206	5	5	70	chr19	47274453	47275707
ENSG00000138073.13	PREB	protein_coding	-0.199148	-0.894269	0.842147	3	3	46	chr2	27130756	27134675
ENSG00000030582.17	GRN	protein_coding	0.199123	0.0686386	0.842167	11	11	119	chr17	44345086	44353102
ENSG00000186765.11	FSCN2	protein_coding	-0.19903	-0.454605	0.84224	2	2	186	chr17	81528396	81537130
ENSG00000141580.15	WDR45B	protein_coding	0.199004	0.0384553	0.84226	19	20	274	chr17	82614562	82648553
ENSG00000163362.10	C1orf106	protein_coding	-0.198998	-0.0516167	0.842264	33	33	442	chr1	200891048	200915735
ENSG00000184436.11	THAP7	protein_coding	0.198995	0.811326	0.842267	5	5	65	chr22	20999772	21002196
ENSG00000205903.6	ZNF316	protein_coding	0.198991	0.081651	0.84227	1	1	86	chr7	6637322	6656432
ENSG00000228010.5	AC073343.13	antisense	0.198991	0.051818	0.84227	1	1	126	chr7	6663974	6708901
ENSG00000137414.5	FAM8A1	protein_coding	-0.198973	-0.101218	0.842284	3	3	174	chr6	17600355	17611719
ENSG00000180739.13	S1PR5	protein_coding	-0.198901	-1.39061	0.84234	1	1	103	chr19	10512742	10517931
ENSG00000038274.16	MAT2B	protein_coding	0.198735	0.188618	0.84247	6	7	104	chr5	163503114	163519336
ENSG00000112078.13	KCTD20	protein_coding	0.19863	0.634183	0.842552	5	5	105	chr6	36442767	36491143
ENSG00000125779.21	PANK2	protein_coding	0.198603	2.90486	0.842574	4	4	170	chr20	3888839	3929882
ENSG00000153253.16	SCN3A	protein_coding	0.198333	0.104284	0.842785	23	23	428	chr2	165087522	165204067
ENSG00000259291.2	RP11-617F23.1	antisense	-0.198272	-0.0666872	0.842832	17	20	165	chr15	90074512	90082207
ENSG00000160570.13	DEDD2	protein_coding	-0.198144	-0.343029	0.842932	4	4	129	chr19	42198598	42220140
ENSG00000106009.15	BRAT1	protein_coding	-0.197992	-0.088375	0.843052	9	9	173	chr7	2537877	2555727
ENSG00000106853.18	PTGR1	protein_coding	0.197718	0.0174806	0.843265	34	37	380	chr9	111549722	111599855
ENSG00000196183.5	RPS2P4	processed_pseudogene	0.197697	0.139716	0.843282	26	34	696	chr14	104835997	104836852
ENSG00000227403.1	LINC01806	lincRNA	0.197617	0.00936973	0.843345	3	3	261	chr2	161244739	161249050
ENSG00000105968.18	H2AFV	protein_coding	0.197596	0.532357	0.843362	6	6	119	chr7	44826791	44848083
ENSG00000159733.13	ZFYVE28	protein_coding	0.197549	0.0286565	0.843398	23	25	246	chr4	2269582	2418663
ENSG00000198216.10	CACNA1E	protein_coding	-0.197522	-0.274107	0.843419	12	12	422	chr1	181413102	181808084
ENSG00000169607.12	CKAP2L	protein_coding	-0.197455	-0.202599	0.843471	18	18	382	chr2	112736607	112764677
ENSG00000132359.14	RAP1GAP2	protein_coding	0.197424	0.155726	0.843496	14	14	122	chr17	2755705	3037739
ENSG00000233327.10	USP32P2	transcribed_unprocessed_pseudogene	0.197246	0.00527796	0.843635	5	5	364	chr17	18511262	18525930
ENSG00000102898.11	NUTF2	protein_coding	0.197106	0.43497	0.843744	2	2	64	chr16	67846732	67872567
ENSG00000041353.9	RAB27B	protein_coding	-0.196925	-0.172344	0.843886	12	12	530	chr18	54717860	54895516
ENSG00000153012.11	LGI2	protein_coding	0.196851	0.0751732	0.843944	24	24	584	chr4	24998847	25030879
ENSG00000013725.14	CD6	protein_coding	-0.196839	-8.65476	0.843954	3	3	513	chr11	60971680	61020377
ENSG00000151948.11	GLT1D1	protein_coding	-0.196748	-0.297929	0.844025	4	4	827	chr12	128853427	128984968
ENSG00000162430.16	SELENON	protein_coding	0.196543	0.417461	0.844185	3	3	92	chr1	25800176	25818224
ENSG00000105697.7	HAMP	protein_coding	-0.196501	-0.0823367	0.844218	42	43	585	chr19	35280716	35285143
ENSG00000104756.15	KCTD9	protein_coding	0.196409	0.66614	0.84429	1	1	118	chr8	25427847	25458476
ENSG00000153922.10	CHD1	protein_coding	0.196365	0.783982	0.844325	3	3	91	chr5	98853985	98928957
ENSG00000168477.17	TNXB	protein_coding	-0.196281	-0.905851	0.84439	1	1	127	chr6	32041154	32115334
ENSG00000119203.13	CPSF3	protein_coding	-0.196115	-0.121609	0.84452	1	1	147	chr2	9423568	9473101
ENSG00000136807.13	CDK9	protein_coding	0.196088	0.104313	0.844541	5	5	74	chr9	127785679	127790787
ENSG00000162976.12	PQLC3	protein_coding	-0.196047	-0.435174	0.844573	10	10	206	chr2	11155198	11178874
ENSG00000246250.2	RP11-613D13.5	antisense	0.195963	0.0969719	0.844639	6	6	496	chr11	43829709	43880726
ENSG00000061936.9	SFSWAP	protein_coding	-0.195955	-0.151575	0.844645	5	6	70	chr12	131711089	131799737
ENSG00000130592.15	LSP1	protein_coding	0.195955	0.391285	0.844646	9	9	86	chr11	1852970	1892267
ENSG00000086967.9	MYBPC2	protein_coding	0.19586	1.14338	0.84472	1	1	76	chr19	50432903	50466321
ENSG00000205208.4	C4orf46	protein_coding	-0.195558	-3.59056	0.844956	2	2	54	chr4	158666679	158672255
ENSG00000225111.1	AC083900.1	sense_intronic	0.195483	0.194567	0.845015	4	4	183	chr2	207868582	207869915
ENSG00000227896.2	RP11-77P6.2	antisense	0.195359	2.04824	0.845112	2	2	92	chr10	86521945	86525101
ENSG00000211689.7	TRGC1	TR_C_gene	-0.195275	-0.0626911	0.845178	33	33	517	chr7	38257879	38265678
ENSG00000130669.17	PAK4	protein_coding	-0.195239	-0.0422621	0.845206	19	19	210	chr19	39125770	39182816
ENSG00000135744.7	AGT	protein_coding	0.195047	0.184968	0.845356	4	4	239	chr1	230702523	230714297
ENSG00000151292.17	CSNK1G3	protein_coding	0.195011	0.936192	0.845385	3	3	106	chr5	123512099	123617045
ENSG00000078114.18	NEBL	protein_coding	-0.194993	-0.0613954	0.845399	10	10	104	chr10	20779973	21174187
ENSG00000124767.6	GLO1	protein_coding	-0.194959	-0.0379628	0.845425	29	29	232	chr6	38675925	38703141
ENSG00000117560.7	FASLG	protein_coding	-0.194932	-0.299827	0.845446	26	26	374	chr1	172659018	172666874
ENSG00000142794.18	NBPF3	protein_coding	0.194829	0.00401249	0.845527	6	6	450	chr1	21440128	21485005
ENSG00000237264.4	FTH1P11	processed_pseudogene	0.194708	1.13593	0.845622	7	7	70	chr8	81521682	81522232
ENSG00000174405.13	LIG4	protein_coding	-0.194646	-0.394237	0.84567	10	11	110	chr13	108207439	108218368
ENSG00000060971.17	ACAA1	protein_coding	-0.194586	-0.106525	0.845717	11	11	125	chr3	38103129	38137242
ENSG00000137161.16	CNPY3	protein_coding	-0.19452	-0.184155	0.845769	10	10	99	chr6	42929192	42939287
ENSG00000146700.8	SSC4D	protein_coding	-0.194508	-0.015244	0.845778	9	10	138	chr7	76389334	76409695
ENSG00000081154.11	PCNP	protein_coding	-0.194212	-3.60834	0.84601	3	3	31	chr3	101574095	101594437
ENSG00000198189.10	HSD17B11	protein_coding	0.19383	0.164684	0.846309	9	9	328	chr4	87336610	87391386
ENSG00000168062.9	BATF2	protein_coding	-0.193792	-0.385266	0.846339	4	4	78	chr11	64987943	64997045
ENSG00000215283.3	HMGB3P24	processed_pseudogene	0.193675	0.0437502	0.84643	1	1	181	chr9	36303499	36304924
ENSG00000109854.13	HTATIP2	protein_coding	0.193637	0.0325704	0.84646	1	1	314	chr11	20363685	20383783
ENSG00000230457.3	PA2G4P4	processed_pseudogene	-0.193394	-0.182142	0.84665	8	8	107	chr3	156809551	156810732
ENSG00000116198.12	CEP104	protein_coding	0.193368	0.00740143	0.846671	10	10	270	chr1	3812081	3857214
ENSG00000013392.7	RWDD2A	protein_coding	-0.193363	-0.0323696	0.846675	13	14	127	chr6	83193379	83198932
ENSG00000152944.8	MED21	protein_coding	-0.193247	-0.181643	0.846765	3	3	159	chr12	27022546	27066343
ENSG00000182580.2	EPHB3	protein_coding	0.192705	0.635703	0.84719	1	1	136	chr3	184561784	184582409
ENSG00000143036.16	SLC44A3	protein_coding	-0.192664	-0.0210337	0.847222	4	4	463	chr1	94820342	94895246
ENSG00000158482.10	SNX29P1	unprocessed_pseudogene	-0.192652	-0.159167	0.847232	15	17	300	chr16	21376648	21386064
ENSG00000197782.14	ZNF780A	protein_coding	0.192559	0.0211188	0.847304	29	32	280	chr19	40069152	40090938
ENSG00000167842.15	MIS12	protein_coding	0.192533	0.34037	0.847325	4	4	343	chr17	5486285	5490814
ENSG00000115306.15	SPTBN1	protein_coding	0.192445	0.0308397	0.847393	18	18	217	chr2	54456285	54671445
ENSG00000201772.1	SNORA5C	snoRNA	-0.192375	-0.162815	0.847448	2	2	435	chr7	45104906	45105042
ENSG00000183439.7	TRIM61	protein_coding	0.192302	0.0294704	0.847506	35	35	570	chr4	164954446	164977668
ENSG00000165029.15	ABCA1	protein_coding	-0.192216	-0.173235	0.847573	8	8	126	chr9	104781002	104928237
ENSG00000115155.16	OTOF	protein_coding	-0.191898	-0.100819	0.847822	19	19	492	chr2	26457203	26558698
ENSG00000143324.13	XPR1	protein_coding	-0.191871	-0.135339	0.847843	8	8	79	chr1	180632004	180890251
ENSG00000115350.11	POLE4	protein_coding	-0.191848	-0.174672	0.847861	7	7	99	chr2	74958492	74970128
ENSG00000130714.15	POMT1	protein_coding	-0.191767	-0.163807	0.847925	13	14	230	chr9	131502902	131523806
ENSG00000078902.15	TOLLIP	protein_coding	0.191427	0.359975	0.848191	19	19	193	chr11	1274371	1309654
ENSG00000250569.1	NTAN1P2	processed_pseudogene	-0.191294	-0.188232	0.848296	3	3	143	chr8	86481754	86483002
ENSG00000116661.9	FBXO2	protein_coding	0.191288	0.154064	0.8483	1	1	128	chr1	11648367	11655785
ENSG00000101278.6	RPS10P5	processed_pseudogene	0.191218	0.0573667	0.848355	25	31	339	chr20	839447	839977
ENSG00000180089.5	TMEM86B	protein_coding	0.191084	1.76319	0.84846	1	1	200	chr19	55226748	55229264
ENSG00000157856.10	DRC1	protein_coding	0.190994	0.615603	0.84853	1	1	413	chr2	26401916	26456711
ENSG00000188130.13	MAPK12	protein_coding	0.190731	0.0727778	0.848737	26	30	392	chr22	50245450	50261825
ENSG00000116704.7	SLC35D1	protein_coding	-0.190069	-0.0752082	0.849255	2	2	168	chr1	66999332	67054099
ENSG00000221978.11	CCNL2	protein_coding	0.189884	1.01917	0.8494	1	2	82	chr1	1386482	1399328
ENSG00000120709.10	FAM53C	protein_coding	0.189859	2.16018	0.84942	1	1	77	chr5	138331935	138349729
ENSG00000158402.18	CDC25C	protein_coding	0.189859	2.79061	0.84942	1	1	401	chr5	138285265	138338355
ENSG00000143442.21	POGZ	protein_coding	0.189834	0.0402077	0.849439	16	16	231	chr1	151402724	151459465
ENSG00000186854.10	TRABD2A	protein_coding	0.189711	0.124946	0.849535	31	31	459	chr2	84821650	84907008
ENSG00000260219.2	RP11-347C12.10	lincRNA	-0.189679	-2.44414	0.849561	2	2	46	chr16	30355441	30357104
ENSG00000143106.12	PSMA5	protein_coding	0.18932	0.813018	0.849842	4	4	69	chr1	109399031	109426427
ENSG00000162396.5	PARS2	protein_coding	-0.189284	-0.0308373	0.84987	2	2	109	chr1	54756898	54764514
ENSG00000176893.4	OR51G2	protein_coding	0.189076	0.0726331	0.850033	8	8	18	chr11	4914719	4915663
ENSG00000104833.11	TUBB4A	protein_coding	0.189072	0.132451	0.850037	15	16	101	chr19	6494319	6502848
ENSG00000111335.12	OAS2	protein_coding	0.188858	0.125829	0.850204	4	4	36	chr12	112978395	113011723
ENSG00000143376.12	SNX27	protein_coding	0.188791	0.105564	0.850256	16	17	295	chr1	151612065	151699091
ENSG00000130779.19	CLIP1	protein_coding	0.18847	0.627992	0.850508	4	4	132	chr12	122271432	122422632
ENSG00000024526.16	DEPDC1	protein_coding	0.188362	0.311677	0.850593	11	11	388	chr1	68474152	68497221
ENSG00000148120.16	C9orf3	protein_coding	-0.188356	-0.0376126	0.850597	15	17	127	chr9	94726701	95087218
ENSG00000079385.21	CEACAM1	protein_coding	-0.188071	-0.98454	0.850821	2	4	92	chr19	42507304	42561234
ENSG00000151692.14	RNF144A	protein_coding	0.187865	0.161241	0.850983	2	2	174	chr2	6917392	7068286
ENSG00000143158.10	MPC2	protein_coding	-0.187856	-0.216601	0.850989	10	10	183	chr1	167916729	167937040
ENSG00000254760.1	CTD-2616J11.3	antisense	0.187714	0.717671	0.851101	5	5	124	chr19	51414298	51414965
ENSG00000079215.13	SLC1A3	protein_coding	-0.187706	-1.78967	0.851107	4	4	72	chr5	36606355	36688334
ENSG00000111669.14	TPI1	protein_coding	-0.187684	-0.60859	0.851124	5	6	105	chr12	6867119	6870948
ENSG00000123136.14	DDX39A	protein_coding	0.187635	2.36627	0.851163	6	7	74	chr19	14408819	14419383
ENSG00000184840.11	TMED9	protein_coding	0.187511	0.0252311	0.85126	20	20	221	chr5	177592158	177596124
ENSG00000224945.1	RP11-82L18.2	sense_intronic	-0.187507	-0.167333	0.851263	3	3	64	chr9	89088604	89109934
ENSG00000211734.3	TRBV5-1	TR_V_gene	0.187441	0.3067	0.851315	4	4	213	chr7	142320677	142321544
ENSG00000158161.15	EYA3	protein_coding	-0.18739	-0.0607311	0.851355	20	20	219	chr1	27970344	28088696
ENSG00000069493.14	CLEC2D	protein_coding	0.187262	0.279107	0.851455	9	9	327	chr12	9664969	9699555
ENSG00000144843.11	ADPRH	protein_coding	-0.187237	-0.150093	0.851475	18	18	209	chr3	119579268	119589945
ENSG00000159593.14	NAE1	protein_coding	-0.187224	-0.117505	0.851485	4	4	75	chr16	66802875	66873256
ENSG00000096872.15	IFT74	protein_coding	0.187183	0.0502755	0.851517	15	15	328	chr9	26947039	27062930
ENSG00000162817.6	C1orf115	protein_coding	0.187164	0.0499531	0.851532	10	10	171	chr1	220689845	220699157
ENSG00000226987.1	RP11-544A12.5	processed_pseudogene	0.187134	-0.004128	0.851555	10	11	24	chr9	131240687	131241724
ENSG00000165475.13	CRYL1	protein_coding	0.187041	0.261742	0.851629	16	16	188	chr13	20403667	20525857
ENSG00000112874.9	NUDT12	protein_coding	-0.186842	-0.0150047	0.851785	9	9	293	chr5	103548855	103562793
ENSG00000077616.10	NAALAD2	protein_coding	0.186791	0.0301621	0.851824	22	23	216	chr11	90131515	90192894
ENSG00000235191.1	NUCB1-AS1	antisense	-0.186784	-0.0613545	0.85183	26	28	235	chr19	48910930	48918891
ENSG00000137492.7	THAP12	protein_coding	-0.186773	-0.246758	0.851838	5	6	58	chr11	76349956	76380971
ENSG00000221571.3	RNU6ATAC35P	lincRNA	0.186772	0.192733	0.85184	12	12	206	chr1	220825620	220826063
ENSG00000198680.4	TUSC1	protein_coding	0.186726	0.255598	0.851875	8	9	211	chr9	25676389	25678440
ENSG00000158019.20	BRE	protein_coding	0.186721	0.315057	0.85188	7	7	86	chr2	27889941	28338901
ENSG00000256053.7	APOPT1	protein_coding	-0.186696	-0.0762699	0.851899	15	17	242	chr14	103562962	103607523
ENSG00000120647.9	CCDC77	protein_coding	-0.186635	-0.0201353	0.851947	20	21	286	chr12	389273	442645
ENSG00000184076.13	UQCR10	protein_coding	-0.186615	-0.11692	0.851962	10	10	102	chr22	29767369	29770413
ENSG00000250506.7	CDK3	protein_coding	-0.186551	-0.0308233	0.852013	23	26	367	chr17	76000906	76005999
ENSG00000180535.3	BHLHA15	protein_coding	0.186392	0.0813242	0.852137	6	7	463	chr7	98211427	98212979
ENSG00000178852.15	EFCAB13	protein_coding	0.186374	0.0483354	0.852152	8	8	277	chr17	47323290	47441312
ENSG00000092200.12	RPGRIP1	protein_coding	0.186248	0.175044	0.85225	1	1	707	chr14	21287939	21351301
ENSG00000153786.12	ZDHHC7	protein_coding	0.185726	0.1358	0.852659	11	11	220	chr16	84974181	85011535
ENSG00000102572.14	STK24	protein_coding	-0.185713	-0.0333793	0.85267	1	1	159	chr13	98445185	98577940
ENSG00000213088.9	ACKR1	protein_coding	-0.185523	-0.108977	0.852819	15	15	113	chr1	159203307	159206500
ENSG00000171202.6	TMEM126A	protein_coding	0.185498	0.240151	0.852839	6	6	75	chr11	85647967	85656547
ENSG00000211764.1	TRBJ2-1	TR_J_gene	-0.185491	-0.0388581	0.852844	21	26	44	chr7	142796365	142796414
ENSG00000170860.3	LSM3	protein_coding	0.185401	0.334258	0.852914	12	13	116	chr3	14178358	14201119
ENSG00000154451.14	GBP5	protein_coding	0.185294	0.164631	0.852998	2	2	513	chr1	89260582	89272804
ENSG00000155974.11	GRIP1	protein_coding	0.185277	0.0407032	0.853012	30	30	655	chr12	66347431	66804186
ENSG00000263006.6	ROCK1P1	transcribed_unprocessed_pseudogene	0.185195	0.0145922	0.853076	25	25	363	chr18	109065	122219
ENSG00000078319.9	PMS2P1	unprocessed_pseudogene	0.185003	0.212429	0.853227	7	8	127	chr7	100320992	100341908
ENSG00000264575.1	LINC00526	lincRNA	0.184723	0.579945	0.853446	2	2	114	chr18	5236724	5238598
ENSG00000171643.13	S100Z	protein_coding	-0.184719	-0.455473	0.85345	2	2	518	chr5	76850001	76921650
ENSG00000065802.11	ASB1	protein_coding	-0.184695	-0.0416999	0.853468	16	18	197	chr2	238426742	238452250
ENSG00000116663.10	FBXO6	protein_coding	0.184644	0.132534	0.853508	24	25	212	chr1	11664124	11674354
ENSG00000140995.16	DEF8	protein_coding	-0.184553	-0.153598	0.853579	18	19	252	chr16	89947925	89968060
ENSG00000198723.10	C19orf45	protein_coding	0.184485	0.0953028	0.853633	15	15	673	chr19	7492976	7508450
ENSG00000167861.15	HID1	protein_coding	-0.184255	-0.108479	0.853813	6	6	177	chr17	74950744	74973166
ENSG00000146021.14	KLHL3	protein_coding	0.184079	0.296947	0.853952	4	4	133	chr5	137617500	137736090
ENSG00000214530.8	STARD10	protein_coding	-0.184047	-0.0172111	0.853977	9	9	241	chr11	72754729	72794168
ENSG00000157999.5	ANKRD61	protein_coding	0.183915	2.02362	0.85408	1	1	141	chr7	6031376	6036386
ENSG00000201302.1	SNORA65	snoRNA	0.183909	0.632911	0.854085	3	3	72	chr9	127448501	127448630
ENSG00000162413.16	KLHL21	protein_coding	-0.183895	-0.419076	0.854096	12	13	108	chr1	6590724	6614607
ENSG00000139746.15	RBM26	protein_coding	-0.183747	-0.0872446	0.854212	12	12	165	chr13	79311824	79406221
ENSG00000160539.4	PLPP7	protein_coding	0.183614	0.13489	0.854317	18	18	157	chr9	131289694	131309262
ENSG00000111261.13	MANSC1	protein_coding	-0.183581	-0.287083	0.854342	9	12	112	chr12	12326056	12350541
ENSG00000227908.3	FLJ31104	antisense	-0.183572	-2.6254	0.854349	2	2	537	chr5	55995167	56003649
ENSG00000121067.17	SPOP	protein_coding	0.183427	0.576085	0.854463	8	8	77	chr17	49598884	49678234
ENSG00000106105.13	GARS	protein_coding	-0.183414	-0.473077	0.854473	2	2	34	chr7	30594681	30634033
ENSG00000125740.13	FOSB	protein_coding	0.183348	0.40666	0.854525	9	10	132	chr19	45467995	45475179
ENSG00000170638.9	TRABD	protein_coding	0.183343	0.0358514	0.854529	25	28	284	chr22	50185915	50199598
ENSG00000198839.9	ZNF277	protein_coding	-0.183302	-0.41451	0.854561	6	6	99	chr7	112206588	112343096
ENSG00000156564.8	LRFN2	protein_coding	-0.183223	-0.0909411	0.854623	8	8	439	chr6	40391586	40587465
ENSG00000160439.15	RDH13	protein_coding	-0.183214	-0.0129485	0.85463	1	1	352	chr19	55039108	55071291
ENSG00000211812.1	TRAV26-2	TR_V_gene	-0.183108	-0.0324361	0.854713	13	15	44	chr14	22202583	22203368
ENSG00000101751.10	POLI	protein_coding	0.18299	0.0196599	0.854806	4	4	361	chr18	54269404	54321266
ENSG00000132842.13	AP3B1	protein_coding	0.182949	1.88167	0.854838	5	5	137	chr5	78000525	78294755
ENSG00000069424.14	KCNAB2	protein_coding	-0.182807	-0.202798	0.854949	6	6	108	chr1	5991466	6101193
ENSG00000163393.12	SLC22A15	protein_coding	0.182774	0.117737	0.854975	9	9	211	chr1	115976498	116070054
ENSG00000163946.13	FAM208A	protein_coding	0.18263	0.147092	0.855088	7	7	171	chr3	56620545	56683237
ENSG00000204859.12	ZBTB48	protein_coding	-0.182619	-0.289591	0.855097	6	7	78	chr1	6580001	6589280
ENSG00000179057.13	IGSF22	protein_coding	0.182568	0.165948	0.855137	2	2	126	chr11	18704305	18726230
ENSG00000182333.14	LIPF	protein_coding	-0.182551	-21.137	0.85515	1	1	98	chr10	88664441	88678814
ENSG00000228782.7	MRPL45P2	transcribed_unprocessed_pseudogene	-0.18252	-0.0110257	0.855175	6	6	229	chr17	47450568	47492492
ENSG00000110079.16	MS4A4A	protein_coding	-0.182382	-0.140012	0.855283	20	20	573	chr11	60280541	60308972
ENSG00000221025.1	MIR1250	miRNA	-0.182355	-0.0222503	0.855304	32	36	74	chr17	81133196	81133308
ENSG00000163159.12	VPS72	protein_coding	-0.182267	-0.406387	0.855373	6	6	65	chr1	151176304	151195321
ENSG00000196950.13	SLC39A10	protein_coding	-0.182218	-0.119248	0.855411	2	2	243	chr2	195575977	195737702
ENSG00000147862.15	NFIB	protein_coding	0.182181	0.101352	0.855441	19	19	97	chr9	14081843	14398983
ENSG00000075336.11	TIMM21	protein_coding	-0.181726	-0.2045	0.855798	6	6	113	chr18	74148511	74160530
ENSG00000110693.17	SOX6	protein_coding	-0.181719	-0.153735	0.855803	5	5	651	chr11	15966449	16739591
ENSG00000143107.8	FNDC7	protein_coding	0.181711	0.0698294	0.85581	13	13	253	chr1	108712657	108742740
ENSG00000131848.9	ZSCAN5A	protein_coding	0.181709	0.185022	0.855811	4	4	50	chr19	56219670	56368383
ENSG00000050438.16	SLC4A8	protein_coding	0.181679	0.0754665	0.855835	30	31	497	chr12	51391317	51515763
ENSG00000229124.6	VIM-AS1	antisense	0.181524	0.891288	0.855956	5	5	178	chr10	17214239	17229985
ENSG00000162426.14	SLC45A1	protein_coding	-0.1815	-0.260568	0.855975	11	12	117	chr1	8317826	8344167
ENSG00000204237.4	OXLD1	protein_coding	0.181447	0.0537345	0.856017	25	27	192	chr17	81665036	81666633
ENSG00000137054.15	POLR1E	protein_coding	0.181424	0.148412	0.856034	15	16	169	chr9	37485935	37503697
ENSG00000158604.14	TMED4	protein_coding	0.181366	3.23508	0.85608	1	1	183	chr7	44577894	44582287
ENSG00000100162.14	CENPM	protein_coding	0.181333	0.0988075	0.856106	18	18	195	chr22	41938721	41947164
ENSG00000236287.7	ZBED5	protein_coding	-0.181213	-0.76745	0.8562	8	8	76	chr11	10812074	10858796
ENSG00000153896.17	ZNF599	protein_coding	-0.18118	-0.190134	0.856226	10	10	76	chr19	34758076	34773229
ENSG00000103194.15	USP10	protein_coding	-0.181102	-0.276381	0.856287	18	20	148	chr16	84699978	84779922
ENSG00000049860.13	HEXB	protein_coding	-0.180991	-0.147505	0.856374	9	11	117	chr5	74640023	74722647
ENSG00000111877.17	MCM9	protein_coding	-0.180892	-0.0497281	0.856452	15	15	222	chr6	118813442	118935162
ENSG00000183347.14	GBP6	protein_coding	0.18087	2.29264	0.85647	4	4	537	chr1	89364058	89386461
ENSG00000248571.1	RP11-768B22.2	antisense	0.180806	5.37997	0.85652	1	1	141	chr4	152666368	152670107
ENSG00000127418.14	FGFRL1	protein_coding	0.180482	0.112503	0.856774	6	6	144	chr4	1009936	1026897
ENSG00000169223.14	LMAN2	protein_coding	-0.180438	-0.542516	0.856809	7	8	85	chr5	177331562	177351852
ENSG00000115828.15	QPCT	protein_coding	-0.180308	-1.20183	0.856911	4	4	135	chr2	37344574	37373322
ENSG00000115604.10	IL18R1	protein_coding	-0.180284	-0.0806814	0.85693	1	1	170	chr2	102311529	102398775
ENSG00000170315.13	UBB	protein_coding	0.180275	0.447497	0.856937	7	7	113	chr17	16380798	16382745
ENSG00000231313.2	CLIC1P1	processed_pseudogene	-0.180258	-1.65312	0.85695	1	1	129	chr12	120914400	120915123
ENSG00000084073.8	ZMPSTE24	protein_coding	-0.179925	-0.613381	0.857212	5	5	107	chr1	40258107	40294184
ENSG00000111602.11	TIMELESS	protein_coding	-0.17988	-0.316053	0.857246	5	5	71	chr12	56416373	56449403
ENSG00000183617.4	MRPL54	protein_coding	-0.179874	-0.559871	0.857251	2	2	322	chr19	3762664	3768575
ENSG00000156136.9	DCK	protein_coding	0.179829	0.407017	0.857287	8	9	151	chr4	70992538	71030914
ENSG00000105171.9	POP4	protein_coding	-0.179774	-0.0827191	0.85733	1	1	154	chr19	29604017	29617237
ENSG00000120051.14	CFAP58	protein_coding	0.179755	0.323291	0.857345	5	6	84	chr10	104353764	104455090
ENSG00000260228.5	RP11-483P21.2	antisense	0.179719	0.106871	0.857373	4	4	857	chr16	83789967	83807834
ENSG00000167380.16	ZNF226	protein_coding	0.179624	0.261538	0.857448	11	11	130	chr19	44165073	44178381
ENSG00000215458.8	AATBC	antisense	-0.179619	-0.147243	0.857452	17	17	123	chr21	43805758	43812567
ENSG00000141933.9	TPGS1	protein_coding	0.179561	0.443185	0.857498	15	19	162	chr19	507497	519654
ENSG00000187554.11	TLR5	protein_coding	0.1795	0.245336	0.857545	16	16	491	chr1	223109406	223143282
ENSG00000267264.1	CTC-459F4.6	processed_pseudogene	0.179358	0.0235496	0.857657	36	36	506	chr19	27803538	27804060
ENSG00000125744.11	RTN2	protein_coding	-0.17931	-0.137643	0.857694	7	7	93	chr19	45485289	45497061
ENSG00000100033.16	PRODH	protein_coding	-0.179298	-0.0588496	0.857704	13	18	247	chr22	18912777	18936553
ENSG00000153363.12	LINC00467	lincRNA	0.179244	0.0381067	0.857746	26	27	277	chr1	211382803	211435333
ENSG00000211713.3	TRBV6-4	TR_V_gene	0.17917	0.0110432	0.857804	25	28	49	chr7	142380806	142381261
ENSG00000189376.11	C8orf76	protein_coding	-0.179164	-0.174067	0.857809	7	8	65	chr8	123219957	123241398
ENSG00000164134.12	NAA15	protein_coding	-0.179057	-0.56672	0.857893	11	11	97	chr4	139301455	139420033
ENSG00000150687.11	PRSS23	protein_coding	-0.179027	-0.204823	0.857917	11	11	204	chr11	86791059	86952910
ENSG00000169122.11	FAM110B	protein_coding	0.178946	0.479095	0.85798	1	1	132	chr8	57994509	58204279
ENSG00000053918.15	KCNQ1	protein_coding	0.178865	0.200486	0.858044	39	42	831	chr11	2444684	2849109
ENSG00000170542.5	SERPINB9	protein_coding	0.178803	0.0375891	0.858093	24	24	233	chr6	2887266	2903280
ENSG00000160785.13	SLC25A44	protein_coding	-0.178559	-0.31358	0.858284	8	9	107	chr1	156193932	156212796
ENSG00000165233.17	CARD19	protein_coding	0.178423	0.143211	0.858391	3	3	203	chr9	93096218	93113283
ENSG00000111331.12	OAS3	protein_coding	0.178283	0.18069	0.858501	14	14	158	chr12	112938352	112973249
ENSG00000182179.12	UBA7	protein_coding	0.178204	0.0162486	0.858563	3	3	116	chr3	49805207	49813946
ENSG00000162601.9	MYSM1	protein_coding	-0.178029	-0.328209	0.8587	1	1	172	chr1	58654739	58700092
ENSG00000181481.13	RNF135	protein_coding	-0.177935	-0.771702	0.858774	6	6	89	chr17	30968785	30999911
ENSG00000224032.6	EPB41L4A-AS1	lincRNA	-0.177786	-0.139675	0.858891	10	10	136	chr5	112160526	112164276
ENSG00000196912.12	ANKRD36B	protein_coding	-0.177574	-0.0171986	0.859057	5	5	302	chr2	97492663	97589965
ENSG00000183624.13	HMCES	protein_coding	-0.177214	-0.624024	0.85934	1	1	53	chr3	129278828	129306186
ENSG00000238083.7	LRRC37A2	protein_coding	0.177136	0.00568659	0.859402	11	13	390	chr17	46511511	46555650
ENSG00000224307.1	RP11-344B5.2	lincRNA	0.177103	0.0726557	0.859427	31	32	584	chr9	129282458	129285728
ENSG00000156171.14	DRAM2	protein_coding	-0.176991	-0.0322952	0.859516	32	32	452	chr1	111117333	111140216
ENSG00000177272.8	KCNA3	protein_coding	-0.176837	-0.124892	0.859636	37	38	501	chr1	110672465	110675033
ENSG00000187951.10	ARHGAP11B	protein_coding	-0.176795	-0.539495	0.859669	8	8	135	chr15	30624494	30772993
ENSG00000111911.6	HINT3	protein_coding	0.176738	0.525873	0.859714	7	7	75	chr6	125956781	125980244
ENSG00000226332.2	RP11-157P1.4	antisense	-0.176721	-0.0609708	0.859727	21	21	266	chr20	62305432	62306325
ENSG00000130208.9	APOC1	protein_coding	-0.176714	-0.197438	0.859733	6	6	147	chr19	44914247	44919349
ENSG00000169018.5	FEM1B	protein_coding	-0.176283	-1.22607	0.860071	3	3	96	chr15	68277803	68295865
ENSG00000087263.16	OGFOD1	protein_coding	0.176013	0.261974	0.860284	11	11	126	chr16	56451490	56479100
ENSG00000131148.8	EMC8	protein_coding	0.175839	0.20372	0.86042	16	18	168	chr16	85771758	85799608
ENSG00000242607.1	RPS3AP34	processed_pseudogene	-0.175649	-0.15196	0.860569	3	4	273	chr8	12570350	12571130
ENSG00000263823.1	RP11-326K13.4	antisense	-0.175344	-0.0928799	0.86081	4	4	61	chr18	31942575	31944156
ENSG00000151806.13	GUF1	protein_coding	-0.175332	-0.0117675	0.860819	34	34	399	chr4	44678427	44700926
ENSG00000197989.13	SNHG12	antisense	0.175163	0.242115	0.860951	4	4	59	chr1	28578538	28582983
ENSG00000096746.17	HNRNPH3	protein_coding	0.175161	0.174261	0.860953	7	7	70	chr10	68331174	68343191
ENSG00000074935.13	TUBE1	protein_coding	0.174854	0.403308	0.861195	7	7	111	chr6	112070777	112087513
ENSG00000205022.9	PABPN1L	protein_coding	0.174846	0.130478	0.8612	38	39	641	chr16	88863333	88866660
ENSG00000138646.8	HERC5	protein_coding	0.174817	0.162519	0.861224	6	6	62	chr4	88457117	88506163
ENSG00000162885.12	B3GALNT2	protein_coding	-0.174815	-0.0487494	0.861225	14	15	151	chr1	235449923	235504481
ENSG00000175591.11	P2RY2	protein_coding	0.174683	0.162409	0.861329	8	8	81	chr11	73218298	73236352
ENSG00000267296.2	CEBPA-AS1	antisense	0.174667	0.110637	0.861342	6	6	471	chr19	33302857	33305054
ENSG00000255857.5	PXN-AS1	antisense	0.174578	8.69763	0.861411	2	2	41	chr12	120201291	120213138
ENSG00000184898.6	RBM43	protein_coding	0.174517	0.0131854	0.861459	6	6	173	chr2	151247940	151261879
ENSG00000174516.14	PELI3	protein_coding	-0.174456	-0.135141	0.861507	3	3	75	chr11	66466327	66477337
ENSG00000088836.12	SLC4A11	protein_coding	0.174325	0.499034	0.86161	1	1	194	chr20	3227417	3239190
ENSG00000128011.4	LRFN1	protein_coding	0.174318	0.291857	0.861615	9	9	101	chr19	39306568	39315336
ENSG00000143793.12	C1orf35	protein_coding	-0.174263	-0.177324	0.861659	11	11	74	chr1	228100726	228105411
ENSG00000236333.3	TRHDE-AS1	processed_transcript	-0.174005	-0.062312	0.861862	25	25	446	chr12	72253513	72274907
ENSG00000105953.14	OGDH	protein_coding	0.173898	0.099208	0.861945	11	13	137	chr7	44606572	44709066
ENSG00000133835.14	HSD17B4	protein_coding	0.173835	0.0788652	0.861995	15	15	224	chr5	119452443	119542333
ENSG00000113140.10	SPARC	protein_coding	0.173701	0.0755181	0.862101	15	15	171	chr5	151661096	151687165
ENSG00000117155.16	SSX2IP	protein_coding	-0.173593	-0.203552	0.862186	7	7	79	chr1	84643707	84690803
ENSG00000139233.6	LLPH	protein_coding	0.173367	0.167979	0.862363	12	12	142	chr12	66116555	66130768
ENSG00000148337.20	CIZ1	protein_coding	0.173362	0.153565	0.862367	2	2	152	chr9	128166064	128204383
ENSG00000151229.12	SLC2A13	protein_coding	0.173311	0.177896	0.862407	6	6	108	chr12	39755021	40106089
ENSG00000107185.9	RGP1	protein_coding	-0.172697	-0.030976	0.86289	1	1	121	chr9	35749287	35758575
ENSG00000100558.8	PLEK2	protein_coding	-0.172625	-0.150576	0.862946	9	9	100	chr14	67386983	67412200
ENSG00000077458.12	FAM76B	protein_coding	-0.172544	-1.293	0.86301	1	1	136	chr11	95768942	95790409
ENSG00000182185.18	RAD51B	protein_coding	0.172358	0.0711531	0.863156	8	8	79	chr14	67819779	68730218
ENSG00000100241.20	SBF1	protein_coding	-0.172218	-0.361804	0.863266	12	14	109	chr22	50445000	50475024
ENSG00000222057.1	RNU4-62P	snRNA	0.17218	0.0560475	0.863296	9	11	19	chr3	121655475	121655604
ENSG00000101290.13	CDS2	protein_coding	0.172128	0.0224548	0.863337	4	4	184	chr20	5126786	5197887
ENSG00000132849.19	PATJ	protein_coding	0.172058	0.206557	0.863392	12	12	213	chr1	61742477	62178675
ENSG00000123213.22	NLN	protein_coding	0.172008	0.101349	0.863431	2	2	150	chr5	65722196	65871725
ENSG00000168575.9	SLC20A2	protein_coding	-0.171945	-0.0403842	0.863481	4	4	124	chr8	42416475	42541926
ENSG00000169313.9	P2RY12	protein_coding	-0.171853	-0.261327	0.863553	2	2	183	chr3	151337380	151384812
ENSG00000124466.8	LYPD3	protein_coding	0.171705	0.244015	0.863669	5	6	149	chr19	43460787	43465660
ENSG00000204920.10	ZNF155	protein_coding	0.171704	0.00676711	0.86367	27	34	389	chr19	43967862	43998325
ENSG00000099203.6	TMED1	protein_coding	0.171619	0.501027	0.863737	5	5	75	chr19	10832438	10836318
ENSG00000249565.2	SERBP1P5	processed_pseudogene	0.171561	0.199114	0.863783	5	5	80	chr4	78180866	78182046
ENSG00000135185.11	TMEM243	protein_coding	0.171498	0.221826	0.863832	6	6	85	chr7	87196160	87220587
ENSG00000153904.18	DDAH1	protein_coding	-0.17142	-0.0839093	0.863894	3	3	142	chr1	85318485	85578363
ENSG00000166900.15	STX3	protein_coding	-0.171371	-0.36208	0.863932	13	13	149	chr11	59755059	59805882
ENSG00000249160.4	LINC02213	lincRNA	-0.171285	-0.0378978	0.864	13	17	27	chr5	10504996	10522084
ENSG00000100439.10	ABHD4	protein_coding	-0.171206	-0.330741	0.864062	13	14	177	chr14	22598237	22613215
ENSG00000066926.10	FECH	protein_coding	-0.170974	-0.408517	0.864244	3	3	117	chr18	57548283	57586772
ENSG00000126218.11	F10	protein_coding	-0.170814	-0.125145	0.86437	10	10	143	chr13	113122814	113149529
ENSG00000150456.10	EEF1AKMT1	protein_coding	0.170754	0.0904444	0.864417	2	2	83	chr13	20728731	20773958
ENSG00000163751.3	CPA3	protein_coding	0.170691	0.25439	0.864467	20	22	428	chr3	148865256	148897196
ENSG00000062524.15	LTK	protein_coding	-0.17057	-0.525373	0.864562	5	5	108	chr15	41503638	41513887
ENSG00000048162.20	NOP16	protein_coding	0.170522	0.107365	0.864599	13	13	152	chr5	176383938	176388975
ENSG00000093217.9	XYLB	protein_coding	-0.170511	-0.202435	0.864609	7	7	127	chr3	38346760	38421348
ENSG00000160208.12	RRP1B	protein_coding	0.170411	0.106676	0.864687	2	2	117	chr21	43659548	43696079
ENSG00000108176.14	DNAJC12	protein_coding	0.170366	0.112166	0.864722	4	4	99	chr10	67796665	67838166
ENSG00000134287.9	ARF3	protein_coding	-0.170359	-0.104649	0.864728	9	9	112	chr12	48935723	48957551
ENSG00000179165.10	PXT1	protein_coding	0.170269	0.0736432	0.864799	3	3	496	chr6	36390551	36442889
ENSG00000163781.12	TOPBP1	protein_coding	0.170031	0.224342	0.864985	12	13	99	chr3	133598175	133661893
ENSG00000092330.15	TINF2	protein_coding	-0.169918	-0.785491	0.865075	9	12	97	chr14	24239643	24242674
ENSG00000181751.9	C5orf30	protein_coding	-0.169832	-0.691432	0.865142	4	4	63	chr5	103258702	103278660
ENSG00000179088.14	C12orf42	protein_coding	0.169736	0.0119329	0.865218	17	19	91	chr12	103237591	103496010
ENSG00000134294.13	SLC38A2	protein_coding	-0.169653	-1.13997	0.865283	5	5	60	chr12	46358189	46372867
ENSG00000228452.1	RP5-994D16.9	antisense	0.1695	0.0143467	0.865403	16	17	234	chr1	42775813	42776790
ENSG00000161888.11	SPC24	protein_coding	-0.169475	-0.0605784	0.865423	19	19	175	chr19	11131520	11155808
ENSG00000243663.1	RPS4XP14	processed_pseudogene	0.16927	0.144788	0.865584	3	3	604	chr12	1757231	1758011
ENSG00000168487.17	BMP1	protein_coding	0.169268	0.261104	0.865586	8	9	162	chr8	22164736	22212326
ENSG00000166676.14	TVP23A	protein_coding	-0.16887	-0.135526	0.865899	14	16	143	chr16	10760919	10818794
ENSG00000143319.16	ISG20L2	protein_coding	-0.168853	-0.420354	0.865912	9	9	82	chr1	156721891	156728799
ENSG00000211710.3	TRBV4-1	TR_V_gene	-0.168592	-1.51375	0.866118	4	4	130	chr7	142313184	142313666
ENSG00000112763.15	BTN2A1	protein_coding	0.168349	0.0404196	0.866309	21	21	213	chr6	26457904	26476621
ENSG00000161551.14	ZNF577	protein_coding	-0.168201	-0.254058	0.866425	2	2	275	chr19	51804816	51890950
ENSG00000026751.16	SLAMF7	protein_coding	-0.167674	-2.2356	0.86684	1	1	568	chr1	160739057	160754821
ENSG00000134321.11	RSAD2	protein_coding	0.167596	1.23716	0.866901	3	3	58	chr2	6865806	6898239
ENSG00000174628.16	IQCK	protein_coding	-0.167483	-1.64087	0.86699	1	1	130	chr16	19716456	19858467
ENSG00000181625.17	SLX1B	protein_coding	0.167467	0.0771868	0.867003	5	5	122	chr16	29454501	29458219
ENSG00000185730.7	ZNF696	protein_coding	-0.167419	-3.2116	0.86704	1	1	143	chr8	143289676	143298061
ENSG00000162384.13	C1orf123	protein_coding	-0.16728	-0.310019	0.86715	1	1	225	chr1	53214099	53220617
ENSG00000258315.5	C17orf49	protein_coding	-0.16723	-0.326584	0.867189	11	12	67	chr17	7014495	7017521
ENSG00000196814.14	MVB12B	protein_coding	0.167218	0.0343076	0.867199	13	14	152	chr9	126326849	126507041
ENSG00000171246.5	NPTX1	protein_coding	-0.166925	-0.0391417	0.867429	50	56	719	chr17	80467148	80477843
ENSG00000109016.17	DHRS7B	protein_coding	-0.166912	-0.0749542	0.867439	10	10	146	chr17	21123364	21193265
ENSG00000211949.3	IGHV3-23	IG_V_gene	-0.166862	-2.09649	0.867479	6	13	443	chr14	106268606	106269140
ENSG00000213433.5	RPLP1P6	transcribed_processed_pseudogene	-0.166807	-0.0114179	0.867522	10	10	351	chr5	151765859	151766378
ENSG00000115825.9	PRKD3	protein_coding	0.16677	0.0257348	0.867551	10	10	266	chr2	37250502	37324808
ENSG00000114739.13	ACVR2B	protein_coding	0.166746	0.184298	0.86757	1	1	82	chr3	38453851	38493142
ENSG00000091732.15	ZC3HC1	protein_coding	0.166578	0.248804	0.867702	11	11	97	chr7	130018286	130051451
ENSG00000105755.7	ETHE1	protein_coding	-0.166542	-0.227082	0.867731	12	16	270	chr19	43506719	43527244
ENSG00000080371.5	RAB21	protein_coding	0.166405	0.221498	0.867838	7	7	122	chr12	71754874	71800285
ENSG00000185485.14	SDHAP1	transcribed_unprocessed_pseudogene	-0.166371	-0.00788882	0.867865	27	29	632	chr3	195959748	195990305
ENSG00000069869.15	NEDD4	protein_coding	-0.166341	-0.0242509	0.867888	14	15	175	chr15	55826922	55993746
ENSG00000178222.12	RNF212	protein_coding	-0.166066	-0.0223535	0.868105	19	20	321	chr4	1056254	1113562
ENSG00000176396.10	EID2	protein_coding	0.166059	0.347734	0.868111	5	5	88	chr19	39538705	39540333
ENSG00000074054.17	CLASP1	protein_coding	-0.16604	-0.156203	0.868125	8	8	77	chr2	121337776	121649587
ENSG00000101200.5	AVP	protein_coding	0.165975	0.0629834	0.868177	21	23	277	chr20	3082556	3084724
ENSG00000111452.12	ADGRD1	protein_coding	-0.165939	-0.572645	0.868205	2	2	152	chr12	130953907	131141469
ENSG00000133477.16	FAM83F	protein_coding	0.165906	0.0496654	0.868231	18	19	352	chr22	39994949	40043529
ENSG00000183207.13	RUVBL2	protein_coding	0.165751	0.0881734	0.868353	15	15	167	chr19	48993448	49015995
ENSG00000185614.4	FAM212A	protein_coding	0.16567	0.369053	0.868416	3	3	85	chr3	49803254	49805030
ENSG00000151491.12	EPS8	protein_coding	-0.165634	-0.0917968	0.868445	9	10	111	chr12	15620158	15882329
ENSG00000176973.7	FAM89B	protein_coding	-0.165524	-0.135928	0.868531	9	9	83	chr11	65572349	65574198
ENSG00000095464.9	PDE6C	protein_coding	0.165518	0.0893258	0.868536	6	6	66	chr10	93612588	93666010
ENSG00000120057.4	SFRP5	protein_coding	0.165359	0.0620596	0.868661	19	20	515	chr10	97766751	97771952
ENSG00000168874.12	ATOH8	protein_coding	-0.165251	-0.131355	0.868746	7	7	95	chr2	85751344	85788066
ENSG00000204277.1	LINC01993	lincRNA	0.164968	0.0936387	0.868969	20	21	342	chr17	78261349	78278492
ENSG00000111897.6	SERINC1	protein_coding	-0.164713	-0.349165	0.86917	1	1	79	chr6	122443354	122471822
ENSG00000147459.17	DOCK5	protein_coding	-0.164688	-0.194088	0.86919	14	14	187	chr8	25184723	25415716
ENSG00000109133.12	TMEM33	protein_coding	0.164597	0.257264	0.869261	11	11	99	chr4	41935120	41960572
ENSG00000157557.11	ETS2	protein_coding	-0.164487	-0.236407	0.869348	12	12	129	chr21	38805307	38824955
ENSG00000111247.14	RAD51AP1	protein_coding	-0.164459	-0.742579	0.86937	4	4	49	chr12	4538798	4560048
ENSG00000181634.7	TNFSF15	protein_coding	-0.164283	-0.0331955	0.869509	19	20	412	chr9	114784635	114806126
ENSG00000163382.11	NAXE	protein_coding	0.164254	0.0459395	0.869531	10	10	172	chr1	156591762	156594299
ENSG00000050555.17	LAMC3	protein_coding	-0.164011	-0.0401743	0.869722	3	3	514	chr9	131009082	131094473
ENSG00000166037.10	CEP57	protein_coding	0.163903	0.0623549	0.869808	6	6	214	chr11	95789965	95832693
ENSG00000154174.7	TOMM70	protein_coding	-0.163887	-0.0786245	0.86982	14	14	169	chr3	100363431	100401398
ENSG00000196743.8	GM2A	protein_coding	-0.163867	-0.00863861	0.869836	21	21	285	chr5	151212150	151270440
ENSG00000260022.1	LA16c-306A4.1	antisense	0.163839	0.0716972	0.869858	26	29	749	chr16	883780	885090
ENSG00000184489.11	PTP4A3	protein_coding	0.163703	0.123104	0.869965	9	9	102	chr8	141391993	141432454
ENSG00000164187.6	LMBRD2	protein_coding	0.163691	0.235772	0.869974	15	15	127	chr5	36098412	36151961
ENSG00000143569.18	UBAP2L	protein_coding	0.163645	0.379784	0.870011	10	10	73	chr1	154220179	154271510
ENSG00000261770.1	CTC-459F4.1	lincRNA	-0.163563	-0.00695363	0.870075	16	16	509	chr19	27757184	27760849
ENSG00000110375.2	UPK2	protein_coding	0.163527	0.0657569	0.870103	18	19	422	chr11	118925164	118958559
ENSG00000153976.2	HS3ST3A1	protein_coding	0.1635	0.035712	0.870125	37	42	667	chr17	13495689	13601927
ENSG00000090487.10	SPG21	protein_coding	0.163476	0.105945	0.870144	3	3	250	chr15	64963021	64990310
ENSG00000166224.16	SGPL1	protein_coding	-0.163425	-0.0795517	0.870184	28	28	142	chr10	70815961	70881173
ENSG00000160447.6	PKN3	protein_coding	-0.163406	-0.0247627	0.870198	4	4	132	chr9	128702523	128720918
ENSG00000138109.9	CYP2C9	protein_coding	0.163354	0.223044	0.87024	10	10	237	chr10	94938658	94989390
ENSG00000103222.18	ABCC1	protein_coding	0.163327	0.0992694	0.870261	9	10	145	chr16	15949577	16143074
ENSG00000127838.13	PNKD	protein_coding	0.16331	0.0315011	0.870274	9	10	174	chr2	218270392	218346793
ENSG00000115289.13	PCGF1	protein_coding	-0.163249	-0.639376	0.870322	4	4	87	chr2	74505043	74508580
ENSG00000021300.13	PLEKHB1	protein_coding	-0.163225	-0.0987671	0.870341	11	11	170	chr11	73646178	73662819
ENSG00000163803.12	PLB1	protein_coding	0.163163	0.0550176	0.87039	1	1	192	chr2	28457145	28643788
ENSG00000135317.12	SNX14	protein_coding	0.163153	1.29237	0.870398	5	5	121	chr6	85505496	85594156
ENSG00000108799.12	EZH1	protein_coding	-0.163144	-0.579655	0.870405	3	3	116	chr17	42700275	42745049
ENSG00000163239.12	TDRD10	protein_coding	0.163119	0.0366705	0.870425	27	27	381	chr1	154502219	154548147
ENSG00000145414.8	NAF1	protein_coding	0.163002	0.242665	0.870517	7	8	84	chr4	163110073	163166921
ENSG00000172508.10	CARNS1	protein_coding	-0.162895	-0.192124	0.870601	5	5	70	chr11	67414968	67425607
ENSG00000197629.5	MPEG1	protein_coding	-0.162804	-0.154392	0.870673	20	20	503	chr11	59208510	59212951
ENSG00000136205.16	TNS3	protein_coding	-0.162747	-0.352161	0.870718	12	12	147	chr7	47275154	47582558
ENSG00000155111.14	CDK19	protein_coding	-0.162528	-0.191659	0.87089	1	1	133	chr6	110609978	110815958
ENSG00000137869.14	CYP19A1	protein_coding	-0.162443	-0.0471871	0.870957	26	26	421	chr15	51208057	51338610
ENSG00000133316.15	WDR74	protein_coding	-0.162442	-0.384263	0.870958	11	11	94	chr11	62832342	62841809
ENSG00000164815.10	ORC5	protein_coding	0.16235	0.776257	0.87103	1	1	120	chr7	104126341	104208047
ENSG00000112701.17	SENP6	protein_coding	0.1623	0.0318887	0.87107	1	1	215	chr6	75601509	75718278
ENSG00000155729.12	KCTD18	protein_coding	-0.162269	-0.32418	0.871094	7	7	90	chr2	200488952	200519784
ENSG00000105894.11	PTN	protein_coding	0.162258	0.0879608	0.871103	11	11	137	chr7	137227341	137343865
ENSG00000196937.10	FAM3C	protein_coding	0.162242	0.211731	0.871116	13	14	172	chr7	121348851	121396364
ENSG00000153902.13	LGI4	protein_coding	-0.162217	-0.0448003	0.871135	4	6	126	chr19	35124513	35142451
ENSG00000145685.13	LHFPL2	protein_coding	-0.162072	-0.45213	0.871249	6	7	83	chr5	78485215	78770021
ENSG00000134539.16	KLRD1	protein_coding	0.162038	0.173965	0.871276	2	2	625	chr12	10226058	10329600
ENSG00000150760.12	DOCK1	protein_coding	-0.161892	-0.0925585	0.871391	9	10	157	chr10	126905409	127452517
ENSG00000102781.13	KATNAL1	protein_coding	-0.161726	-0.12492	0.871522	17	17	190	chr13	30202630	30307484
ENSG00000159884.11	CCDC107	protein_coding	0.161663	0.957805	0.871571	6	6	137	chr9	35658290	35661511
ENSG00000260160.1	CTC-471J1.2	sense_overlapping	-0.161614	-2.07405	0.87161	1	1	146	chr19	52058490	52063703
ENSG00000204044.6	RP11-465L10.10	antisense	0.161456	0.095477	0.871734	15	15	270	chr20	46013500	46022073
ENSG00000110852.4	CLEC2B	protein_coding	-0.161424	-0.160959	0.87176	7	7	111	chr12	9852984	9870136
ENSG00000124374.8	PAIP2B	protein_coding	0.16135	0.321509	0.871818	6	6	112	chr2	71182739	71227083
ENSG00000211667.2	IGLV3-12	IG_V_gene	-0.161123	-0.00536401	0.871996	103	117	275	chr22	22771824	22772586
ENSG00000100336.17	APOL4	protein_coding	0.160953	0.0447748	0.872131	12	13	321	chr22	36189124	36204840
ENSG00000073150.13	PANX2	protein_coding	-0.160747	-0.123669	0.872293	5	5	156	chr22	50170731	50180294
ENSG00000169554.18	ZEB2	protein_coding	-0.16066	-0.49407	0.872362	3	3	60	chr2	144364364	144524583
ENSG00000090661.11	CERS4	protein_coding	-0.160573	-0.010756	0.87243	1	1	316	chr19	8206736	8262421
ENSG00000120696.8	KBTBD7	protein_coding	-0.160301	-0.254145	0.872644	11	11	86	chr13	41189833	41194566
ENSG00000170312.15	CDK1	protein_coding	-0.160253	-0.376753	0.872682	2	2	77	chr10	60778331	60794852
ENSG00000106638.15	TBL2	protein_coding	0.160084	0.029125	0.872815	9	9	232	chr7	73568932	73578791
ENSG00000214106.7	PAXIP1-AS2	antisense	-0.16006	-0.262174	0.872834	4	4	286	chr7	154928498	154949908
ENSG00000008513.14	ST3GAL1	protein_coding	0.159804	0.0590155	0.873036	11	13	101	chr8	133454848	133571940
ENSG00000204574.12	ABCF1	protein_coding	0.159772	0.877762	0.873061	21	22	267	chr6	30571376	30597179
ENSG00000161328.10	LRRC56	protein_coding	0.159652	0.191983	0.873155	3	3	163	chr11	537527	554916
ENSG00000224387.1	RP3-395M20.2	antisense	0.159071	0.0642315	0.873613	26	30	474	chr1	2492300	2493258
ENSG00000156140.9	ADAMTS3	protein_coding	-0.159067	-0.0655001	0.873616	18	18	604	chr4	72280969	72569386
ENSG00000186919.12	ZACN	protein_coding	0.15893	0.251528	0.873724	8	10	402	chr17	76079182	76082804
ENSG00000179168.14	GGN	protein_coding	0.158704	0.0458766	0.873902	9	9	83	chr19	38384265	38388082
ENSG00000178404.9	CEP295NL	protein_coding	0.158562	0.0517973	0.874014	25	26	801	chr17	78870910	78903215
ENSG00000086300.15	SNX10	protein_coding	0.158385	1.2344	0.874153	8	8	95	chr7	26291895	26374329
ENSG00000164776.9	PHKG1	protein_coding	0.158303	0.402793	0.874218	4	4	131	chr7	56080283	56092996
ENSG00000213600.3	XXcos-LUCA16.1	sense_intronic	-0.158286	-0.0315459	0.874232	21	21	224	chr3	50239618	50239984
ENSG00000159173.18	TNNI1	protein_coding	0.158262	0.197307	0.874251	12	13	141	chr1	201403768	201429866
ENSG00000156535.13	CD109	protein_coding	-0.158256	-0.0600399	0.874255	6	6	165	chr6	73695785	73828316
ENSG00000166710.17	B2M	protein_coding	0.15804	0.533974	0.874425	6	6	78	chr15	44711477	44718877
ENSG00000162928.8	PEX13	protein_coding	0.158012	0.13144	0.874447	8	8	86	chr2	61017225	61051990
ENSG00000206561.12	COLQ	protein_coding	0.157994	0.0566551	0.874461	32	32	226	chr3	15450133	15521751
ENSG00000246363.2	RP11-13A1.1	lincRNA	-0.157934	-0.106904	0.874509	5	5	265	chr12	89010681	89019679
ENSG00000185043.10	CIB1	protein_coding	-0.157767	-0.00907367	0.874641	7	7	346	chr15	90229975	90234047
ENSG00000103266.10	STUB1	protein_coding	0.157699	0.0690653	0.874694	6	6	83	chr16	680224	682870
ENSG00000168397.16	ATG4B	protein_coding	0.157348	0.0344219	0.87497	17	20	199	chr2	241637213	241673857
ENSG00000108797.11	CNTNAP1	protein_coding	0.15726	0.346743	0.87504	1	1	164	chr17	42682613	42699814
ENSG00000189366.9	ALG1L	protein_coding	-0.157165	-0.0357455	0.875115	15	15	489	chr3	125929275	125937039
ENSG00000105996.6	HOXA2	protein_coding	-0.157102	-0.0158548	0.875165	16	16	374	chr7	27100354	27102811
ENSG00000168490.13	PHYHIP	protein_coding	0.156882	0.41751	0.875338	7	8	142	chr8	22219704	22232341
ENSG00000175029.16	CTBP2	protein_coding	-0.156752	-0.154356	0.87544	12	12	86	chr10	124984317	125161170
ENSG00000215210.3	RBMXP2	processed_pseudogene	-0.156638	-4.26033	0.87553	1	1	581	chr9	30689105	30690272
ENSG00000196126.11	HLA-DRB1	protein_coding	0.15658	0.0407115	0.875576	19	21	456	chr6	32578769	32589848
ENSG00000198876.12	DCAF12	protein_coding	0.15643	0.1881	0.875694	5	5	54	chr9	34086387	34127399
ENSG00000213045.3	RP11-532L16.1	processed_pseudogene	0.156252	0.0305875	0.875835	21	24	48	chr1	200329161	200329677
ENSG00000104826.12	LHB	protein_coding	-0.156161	-0.260811	0.875906	2	2	110	chr19	49015980	49017081
ENSG00000167414.4	GNG8	protein_coding	0.15614	0.315684	0.875922	4	5	475	chr19	46634076	46634685
ENSG00000264350.1	SNRPGP2	processed_pseudogene	-0.156034	-1.65699	0.876006	2	2	50	chr18	54406889	54407114
ENSG00000197006.13	METTL9	protein_coding	-0.155754	-0.449653	0.876227	5	5	108	chr16	21597218	21657473
ENSG00000060140.8	STYK1	protein_coding	-0.155754	-0.0381613	0.876227	30	31	662	chr12	10618939	10674318
ENSG00000171992.12	SYNPO	protein_coding	-0.155682	-0.317696	0.876284	3	4	116	chr5	150601080	150659220
ENSG00000117395.12	EBNA1BP2	protein_coding	0.155573	0.898817	0.87637	1	1	81	chr1	43164175	43270936
ENSG00000182944.17	EWSR1	protein_coding	-0.155527	-0.289655	0.876406	3	3	41	chr22	29268009	29300525
ENSG00000130595.17	TNNT3	protein_coding	-0.155458	-0.047963	0.87646	1	1	123	chr11	1919562	1938706
ENSG00000116221.15	MRPL37	protein_coding	-0.155443	-0.262841	0.876472	12	13	140	chr1	54184041	54225464
ENSG00000160460.15	SPTBN4	protein_coding	0.155288	0.465464	0.876595	7	7	99	chr19	40466241	40576464
ENSG00000121905.9	HPCA	protein_coding	-0.155259	-0.29738	0.876617	4	4	59	chr1	32885994	32898441
ENSG00000178149.16	DALRD3	protein_coding	-0.155167	-0.0983175	0.876689	5	5	142	chr3	49015488	49022293
ENSG00000169189.16	NSMCE1	protein_coding	0.155002	0.767718	0.87682	1	1	124	chr16	27224991	27268794
ENSG00000115687.13	PASK	protein_coding	0.1548	0.055194	0.876979	15	21	210	chr2	241106099	241150264
ENSG00000183598.3	HIST2H3D	protein_coding	0.154743	0.568219	0.877024	5	5	329	chr1	149813271	149813681
ENSG00000211672.2	IGLV4-3	IG_V_gene	-0.154721	-0.136158	0.877041	4	4	149	chr22	22871507	22872035
ENSG00000215704.9	CELA2B	protein_coding	-0.154608	-11.3891	0.87713	1	1	629	chr1	15465909	15491400
ENSG00000147894.14	C9orf72	protein_coding	-0.154448	-0.0559241	0.877256	35	36	377	chr9	27546545	27573866
ENSG00000143702.15	CEP170	protein_coding	0.154346	0.0629978	0.877337	13	13	165	chr1	243124428	243255348
ENSG00000053524.12	MCF2L2	protein_coding	-0.154241	-0.0166039	0.87742	27	28	564	chr3	183178043	183428778
ENSG00000246627.6	CACNA1C-AS1	antisense	0.154236	0.0511756	0.877424	47	50	682	chr12	2676001	2691200
ENSG00000119950.20	MXI1	protein_coding	0.154229	0.258331	0.877429	10	10	132	chr10	110207605	110287365
ENSG00000197409.7	HIST1H3D	protein_coding	-0.154215	-7.83369	0.87744	1	1	415	chr6	26196840	26197250
ENSG00000163435.15	ELF3	protein_coding	-0.154194	-0.085118	0.877457	7	7	53	chr1	202007945	202017188
ENSG00000144824.20	PHLDB2	protein_coding	0.154096	0.299938	0.877534	2	2	140	chr3	111732497	111976517
ENSG00000206113.10	CFAP99	protein_coding	-0.153955	-0.057538	0.877645	5	5	480	chr4	2418974	2462942
ENSG00000111144.9	LTA4H	protein_coding	0.153946	0.0870682	0.877652	7	7	84	chr12	96000828	96043520
ENSG00000147889.17	CDKN2A	protein_coding	0.153863	0.115332	0.877717	9	9	91	chr9	21967753	21995301
ENSG00000164163.10	ABCE1	protein_coding	0.153769	0.248639	0.877792	12	12	118	chr4	145097932	145129179
ENSG00000112242.14	E2F3	protein_coding	0.153657	0.76555	0.87788	2	2	73	chr6	20401906	20493715
ENSG00000171858.17	RPS21	protein_coding	-0.153537	-0.247626	0.877974	8	8	73	chr20	62387116	62388520
ENSG00000132016.11	C19orf57	protein_coding	-0.153397	-0.0308813	0.878085	15	16	181	chr19	13882348	13906452
ENSG00000111678.10	C12orf57	protein_coding	-0.153302	-2.21012	0.87816	1	1	153	chr12	6943433	6946003
ENSG00000198178.10	CLEC4C	protein_coding	0.153302	0.794489	0.87816	1	1	51	chr12	7729415	7751605
ENSG00000104983.8	CCDC61	protein_coding	-0.15323	-0.0535557	0.878217	2	2	117	chr19	45995461	46021318
ENSG00000248213.3	CICP16	processed_pseudogene	0.153124	0.101927	0.878301	9	9	108	chr4	118635970	118638782
ENSG00000197599.12	CCDC154	protein_coding	-0.153079	-0.0239416	0.878336	32	33	351	chr16	1434383	1444556
ENSG00000166949.15	SMAD3	protein_coding	0.153019	0.239945	0.878384	10	10	129	chr15	67063763	67195195
ENSG00000213453.3	FTH1P3	processed_pseudogene	0.152924	0.121957	0.878458	6	6	105	chr2	27392784	27393367
ENSG00000101216.10	GMEB2	protein_coding	0.15267	0.111843	0.878659	8	9	166	chr20	63587602	63627041
ENSG00000136383.6	ALPK3	protein_coding	0.152566	0.0456926	0.878741	17	17	116	chr15	84816680	84873482
ENSG00000168096.14	ANKS3	protein_coding	-0.15256	-0.242075	0.878745	9	9	145	chr16	4696510	4734378
ENSG00000123091.4	RNF11	protein_coding	-0.152549	-0.294037	0.878754	3	3	53	chr1	51236271	51273455
ENSG00000144848.10	ATG3	protein_coding	-0.152431	-0.237203	0.878847	8	8	81	chr3	112532509	112562046
ENSG00000121350.15	PYROXD1	protein_coding	0.152174	0.169394	0.87905	29	29	244	chr12	21437615	21471252
ENSG00000064042.17	LIMCH1	protein_coding	0.15207	0.156066	0.879132	3	3	129	chr4	41359607	41700044
ENSG00000089876.11	DHX32	protein_coding	0.151996	0.0558481	0.87919	1	1	163	chr10	125836337	125896436
ENSG00000171606.17	ZNF274	protein_coding	0.151951	0.0959482	0.879225	9	9	67	chr19	58183029	58213562
ENSG00000177098.8	SCN4B	protein_coding	0.151942	0.109079	0.879232	15	16	118	chr11	118133377	118152888
ENSG00000133466.13	C1QTNF6	protein_coding	-0.151902	-0.00977971	0.879264	3	3	342	chr22	37180167	37199385
ENSG00000169738.7	DCXR	protein_coding	-0.151634	-0.0457296	0.879476	23	23	264	chr17	82035136	82037732
ENSG00000119608.12	PROX2	protein_coding	0.151437	0.0974451	0.879631	13	13	144	chr14	74852871	74871940
ENSG00000211670.2	IGLV3-9	IG_V_gene	-0.151392	-0.11761	0.879667	16	17	325	chr22	22819010	22819756
ENSG00000183011.13	NAA38	protein_coding	-0.151252	-0.13586	0.879777	26	27	226	chr17	7856685	7885238
ENSG00000146007.10	ZMAT2	protein_coding	-0.151244	-0.175327	0.879783	5	5	152	chr5	140698680	140706676
ENSG00000120910.14	PPP3CC	protein_coding	-0.150767	-0.0771885	0.88016	20	24	188	chr8	22440819	22541142
ENSG00000185404.16	SP140L	protein_coding	0.150576	0.0216619	0.88031	22	23	257	chr2	230327184	230403732
ENSG00000177853.14	ZNF518A	protein_coding	-0.150487	-0.258703	0.88038	7	7	140	chr10	96129715	96205288
ENSG00000079308.16	TNS1	protein_coding	-0.150469	-0.531539	0.880394	5	6	85	chr2	217799789	218002995
ENSG00000204103.3	MAFB	protein_coding	0.150328	0.22257	0.880506	6	7	71	chr20	40685848	40689240
ENSG00000122223.12	CD244	protein_coding	-0.150315	-0.0809428	0.880516	4	4	559	chr1	160830160	160862855
ENSG00000167543.15	TP53I13	protein_coding	0.150279	0.0831778	0.880545	14	15	220	chr17	29566052	29573157
ENSG00000106263.17	EIF3B	protein_coding	0.150194	0.0555606	0.880612	10	10	306	chr7	2354086	2380745
ENSG00000157306.14	ZFHX2-AS1	processed_transcript	-0.14998	-0.286003	0.880781	15	18	145	chr14	23511760	23560778
ENSG00000115282.19	TTC31	protein_coding	-0.149938	-0.217444	0.880814	7	8	82	chr2	74483082	74494886
ENSG00000107771.15	CCSER2	protein_coding	-0.14983	-0.0326153	0.880899	14	14	147	chr10	84328586	84518521
ENSG00000182472.8	CAPN12	protein_coding	-0.149052	-0.401899	0.881513	3	3	254	chr19	38730187	38769904
ENSG00000125863.18	MKKS	protein_coding	-0.148922	-0.0353255	0.881615	22	23	254	chr20	10401009	10434222
ENSG00000146834.13	MEPCE	protein_coding	-0.148861	-0.192857	0.881663	3	3	121	chr7	100428817	100434126
ENSG00000183309.11	ZNF623	protein_coding	-0.148827	-0.0411186	0.88169	1	1	164	chr8	143636013	143656418
ENSG00000143653.9	SCCPDH	protein_coding	-0.14882	-0.183571	0.881695	14	14	178	chr1	246724047	246768137
ENSG00000163257.10	DCAF16	protein_coding	0.14881	0.257251	0.881703	4	4	157	chr4	17800655	17810758
ENSG00000197713.14	RPE	protein_coding	-0.148775	-1.83781	0.881731	2	2	95	chr2	210002565	210022259
ENSG00000146826.16	C7orf43	protein_coding	-0.148771	-0.471235	0.881735	6	6	71	chr7	100154420	100158715
ENSG00000163132.6	MSX1	protein_coding	0.148482	0.058818	0.881962	12	12	105	chr4	4859666	4863936
ENSG00000090581.9	GNPTG	protein_coding	0.148456	0.256191	0.881983	4	6	101	chr16	1351923	1364113
ENSG00000182636.5	NDN	protein_coding	0.14826	0.0763234	0.882138	4	4	209	chr15	23685400	23687330
ENSG00000177453.7	NIM1K	protein_coding	-0.147993	-0.0237844	0.882348	15	15	179	chr5	43192071	43280850
ENSG00000232871.8	SEC1P	unitary_pseudogene	0.147975	0.0134852	0.882362	53	54	586	chr19	48638071	48682245
ENSG00000254695.1	RP11-396O20.1	lincRNA	0.14794	0.0215428	0.88239	18	19	70	chr11	15643885	15705368
ENSG00000180211.5	RP1-278E11.3	processed_pseudogene	-0.147825	-0.0791963	0.882481	9	9	65	chr6	39958414	39958833
ENSG00000001630.15	CYP51A1	protein_coding	-0.147355	-0.175257	0.882852	4	4	63	chr7	92112151	92142952
ENSG00000164825.3	DEFB1	protein_coding	0.147304	0.031164	0.882892	29	31	788	chr8	6870575	6878022
ENSG00000106524.8	ANKMY2	protein_coding	0.147249	0.0645447	0.882935	14	14	131	chr7	16599776	16645817
ENSG00000166225.8	FRS2	protein_coding	-0.147202	-0.0845467	0.882972	3	3	168	chr12	69470349	69579789
ENSG00000112339.14	HBS1L	protein_coding	0.146412	0.034559	0.883596	3	3	236	chr6	134960378	135103056
ENSG00000088812.17	ATRN	protein_coding	0.146404	0.108634	0.883603	14	14	120	chr20	3471040	3651122
ENSG00000169180.11	XPO6	protein_coding	-0.146399	-9.31005	0.883607	2	2	166	chr16	28097979	28211920
ENSG00000143458.11	GABPB2	protein_coding	0.146166	0.0589519	0.88379	1	1	157	chr1	151070578	151125542
ENSG00000197622.12	CDC42SE1	protein_coding	0.146166	0.310136	0.88379	1	1	145	chr1	151050971	151070325
ENSG00000184492.6	FOXD4L1	protein_coding	0.146162	0.0204978	0.883793	28	29	422	chr2	113498665	113501155
ENSG00000204822.6	MRPL53	protein_coding	0.145758	0.330352	0.884113	4	4	36	chr2	74471958	74473322
ENSG00000143294.14	PRCC	protein_coding	-0.145747	-0.512484	0.884121	6	6	95	chr1	156750610	156800817
ENSG00000075415.12	SLC25A3	protein_coding	-0.145626	-0.374856	0.884216	15	15	125	chr12	98593591	98606379
ENSG00000152229.18	PSTPIP2	protein_coding	-0.14549	-0.160615	0.884324	14	14	126	chr18	45983536	46072260
ENSG00000258754.7	LINC01579	lincRNA	-0.145458	-0.0375238	0.884349	40	43	542	chr15	93718542	94070820
ENSG00000204348.9	DXO	protein_coding	0.145382	0.31259	0.88441	11	12	270	chr6	31969810	31972292
ENSG00000164978.17	NUDT2	protein_coding	-0.145342	-0.00469002	0.884441	6	6	347	chr9	34329506	34343713
ENSG00000130518.16	KIAA1683	protein_coding	-0.145183	-0.0128653	0.884566	13	14	285	chr19	18257097	18274509
ENSG00000160588.9	MPZL3	protein_coding	0.145168	0.0149298	0.884578	9	10	144	chr11	118226690	118252350
ENSG00000130766.4	SESN2	protein_coding	0.145156	0.0947932	0.884588	7	7	49	chr1	28259527	28282491
ENSG00000050393.11	MCUR1	protein_coding	-0.145087	-0.189513	0.884642	5	5	173	chr6	13786557	13814568
ENSG00000101346.13	POFUT1	protein_coding	0.145046	0.720088	0.884675	4	4	81	chr20	32207880	32238667
ENSG00000076650.6	GPATCH1	protein_coding	-0.14478	-0.152859	0.884884	12	13	169	chr19	33080880	33130542
ENSG00000145901.14	TNIP1	protein_coding	0.144752	0.281971	0.884907	7	7	115	chr5	151029945	151093577
ENSG00000059122.16	FLYWCH1	protein_coding	0.144676	0.00374478	0.884967	2	2	402	chr16	2911937	2951208
ENSG00000129559.12	NEDD8	protein_coding	-0.144654	-0.297649	0.884984	6	7	95	chr14	24216852	24232454
ENSG00000136936.10	XPA	protein_coding	0.144632	0.126472	0.885001	2	2	119	chr9	97674909	97697357
ENSG00000075826.16	SEC31B	protein_coding	0.144461	0.0251945	0.885136	24	24	205	chr10	100486642	100519864
ENSG00000204592.8	HLA-E	protein_coding	-0.144384	-0.0640808	0.885197	12	12	205	chr6	30489467	30494205
ENSG00000166800.9	LDHAL6A	protein_coding	-0.144364	-0.017899	0.885213	36	36	545	chr11	18455824	18479600
ENSG00000139977.13	NAA30	protein_coding	-0.144239	-0.061173	0.885312	3	3	112	chr14	57390544	57415917
ENSG00000130167.13	TSPAN16	protein_coding	0.143966	0.766051	0.885528	5	5	154	chr19	11296139	11326996
ENSG00000213071.11	LPAL2	transcribed_unprocessed_pseudogene	-0.143849	-0.29575	0.88562	1	1	596	chr6	160453428	160520269
ENSG00000203730.2	TEDDM1	protein_coding	-0.14383	-0.149922	0.885635	7	7	299	chr1	182398117	182400616
ENSG00000232837.1	LINC01700	lincRNA	0.143554	0.0336519	0.885852	32	32	525	chr21	38974429	38977774
ENSG00000112486.15	CCR6	protein_coding	-0.143504	-0.0789917	0.885892	21	22	715	chr6	167111807	167139696
ENSG00000187486.5	KCNJ11	protein_coding	0.143472	0.05268	0.885918	21	21	428	chr11	17385859	17389331
ENSG00000149527.17	PLCH2	protein_coding	0.143408	0.0372355	0.885968	15	16	164	chr1	2425980	2505526
ENSG00000008294.20	SPAG9	protein_coding	-0.1434	-0.415791	0.885975	9	10	120	chr17	50962174	51120865
ENSG00000214851.4	LINC00612	processed_transcript	0.143394	0.33848	0.885979	4	4	572	chr12	9055586	9065070
ENSG00000113068.9	PFDN1	protein_coding	-0.143076	-0.0907492	0.88623	11	11	214	chr5	140245039	140303121
ENSG00000163349.21	HIPK1	protein_coding	0.14303	0.144545	0.886266	8	8	94	chr1	113929192	113977869
ENSG00000180185.11	FAHD1	protein_coding	0.142981	0.0208233	0.886305	14	15	571	chr16	1826941	1840207
ENSG00000197562.9	RAB40C	protein_coding	0.142854	0.560303	0.886406	10	11	220	chr16	589357	629272
ENSG00000160683.4	CXCR5	protein_coding	-0.142735	-0.995685	0.886499	3	3	108	chr11	118883766	118897799
ENSG00000172172.7	MRPL13	protein_coding	-0.142701	-0.381966	0.886526	2	2	66	chr8	120380761	120445402
ENSG00000183785.14	TUBA8	protein_coding	-0.142485	-0.0493618	0.886697	12	18	135	chr22	18110331	18146554
ENSG00000102786.14	INTS6	protein_coding	0.142189	0.413066	0.886931	7	7	95	chr13	51354077	51454264
ENSG00000164077.13	MON1A	protein_coding	-0.142114	-0.127592	0.88699	1	1	74	chr3	49908862	49930173
ENSG00000226259.10	GTF2H2B	transcribed_unprocessed_pseudogene	-0.142068	-0.00869351	0.887026	4	4	64	chr5	70415352	70448015
ENSG00000166167.17	BTRC	protein_coding	0.141865	0.201493	0.887187	8	8	123	chr10	101354033	101557321
ENSG00000119771.14	KLHL29	protein_coding	-0.141841	-0.0667582	0.887206	8	9	128	chr2	23385217	23708606
ENSG00000113441.15	LNPEP	protein_coding	0.141782	0.336241	0.887252	8	9	137	chr5	96935394	97037515
ENSG00000151690.14	MFSD6	protein_coding	0.141719	0.130558	0.887302	4	4	255	chr2	190408355	190509205
ENSG00000125124.11	BBS2	protein_coding	-0.141533	-0.00615897	0.887449	7	7	409	chr16	56466836	56520283
ENSG00000100314.3	CABP7	protein_coding	-0.141483	-0.0689267	0.887488	8	8	88	chr22	29720084	29731839
ENSG00000179456.10	ZBTB18	protein_coding	0.141204	0.171435	0.887709	9	9	81	chr1	244048939	244057476
ENSG00000143947.13	RPS27A	protein_coding	-0.141182	-0.297331	0.887726	6	6	102	chr2	55231903	55235853
ENSG00000171824.13	EXOSC10	protein_coding	0.141089	3.83109	0.8878	1	1	189	chr1	11066618	11099881
ENSG00000197063.10	MAFG	protein_coding	0.141077	0.344113	0.887809	8	8	92	chr17	81918270	81927714
ENSG00000125531.6	FNDC11	protein_coding	-0.140987	-28.5435	0.88788	1	1	606	chr20	63547891	63556708
ENSG00000224411.3	HSP90AA2P	processed_pseudogene	0.140886	3.98868	0.88796	1	1	64	chr11	27888838	27891033
ENSG00000211699.2	TRGV3	TR_V_gene	0.140759	0.00820518	0.88806	1	1	289	chr7	38358512	38359162
ENSG00000145375.7	SPATA5	protein_coding	-0.140753	-1.16537	0.888065	2	2	106	chr4	122923074	123319450
ENSG00000243607.3	RPL35AP26	processed_pseudogene	0.140715	0.0856314	0.888095	22	23	61	chr11	126278257	126278577
ENSG00000167625.10	ZNF526	protein_coding	-0.140701	-0.233315	0.888106	7	8	127	chr19	42220271	42228201
ENSG00000164638.10	SLC29A4	protein_coding	-0.140115	-0.0341051	0.888569	19	19	157	chr7	5274369	5306870
ENSG00000143507.17	DUSP10	protein_coding	0.140067	0.250568	0.888607	10	10	88	chr1	221701424	221742176
ENSG00000177465.4	ACOT4	protein_coding	0.140023	0.0188155	0.888642	21	23	281	chr14	73591706	73596496
ENSG00000198650.10	TAT	protein_coding	-0.139911	-0.114337	0.88873	13	13	290	chr16	71565660	71577130
ENSG00000225177.5	RP11-390P2.4	antisense	-0.139829	-0.155372	0.888795	4	4	276	chr6	138692548	138697288
ENSG00000111641.11	NOP2	protein_coding	0.139819	0.293307	0.888803	11	12	113	chr12	6556863	6568691
ENSG00000158477.6	CD1A	protein_coding	0.139816	0.505498	0.888806	5	5	183	chr1	158254137	158258269
ENSG00000121964.14	GTDC1	protein_coding	-0.139752	-0.623322	0.888856	5	5	63	chr2	143938068	144332568
ENSG00000130684.13	ZNF337	protein_coding	0.139695	0.0838806	0.888901	11	11	221	chr20	25674215	25696841
ENSG00000099284.13	H2AFY2	protein_coding	0.139608	0.126279	0.88897	13	13	129	chr10	70052796	70112280
ENSG00000168890.13	TMEM150A	protein_coding	0.139544	0.0811958	0.88902	9	9	83	chr2	85598548	85602698
ENSG00000140511.11	HAPLN3	protein_coding	0.139354	0.165808	0.88917	15	15	160	chr15	88877288	88895626
ENSG00000169813.16	HNRNPF	protein_coding	0.139331	0.10759	0.889188	7	7	109	chr10	43385617	43409166
ENSG00000027847.13	B4GALT7	protein_coding	0.139307	0.00792567	0.889208	5	6	234	chr5	177600100	177610347
ENSG00000100368.13	CSF2RB	protein_coding	0.13919	6.582	0.8893	1	1	640	chr22	36913628	36940449
ENSG00000135423.12	GLS2	protein_coding	0.138934	0.0581407	0.889502	19	20	437	chr12	56470944	56488414
ENSG00000256525.6	POLG2	protein_coding	-0.138768	-0.0689607	0.889634	7	7	118	chr17	64477785	64497036
ENSG00000258839.3	MC1R	protein_coding	-0.138625	-0.0159179	0.889747	13	15	172	chr16	89913418	89920977
ENSG00000061676.14	NCKAP1	protein_coding	0.138545	0.100524	0.88981	3	3	110	chr2	182909115	183038858
ENSG00000153064.11	BANK1	protein_coding	0.138491	1.55724	0.889853	2	2	629	chr4	101411286	102074812
ENSG00000171791.12	BCL2	protein_coding	0.1382	0.520046	0.890082	6	7	83	chr18	63123346	63320128
ENSG00000226137.5	BAIAP2-AS1	lincRNA	-0.138089	-0.139519	0.89017	10	10	59	chr17	81029130	81034881
ENSG00000109063.14	MYH3	protein_coding	0.137893	0.0355056	0.890325	2	2	221	chr17	10628527	10657309
ENSG00000087299.11	L2HGDH	protein_coding	0.137823	0.130103	0.89038	1	1	125	chr14	50237563	50312548
ENSG00000233974.3	RP11-823P9.3	processed_pseudogene	0.137792	0.0496274	0.890405	16	16	534	chr5	21481327	21484011
ENSG00000137409.19	MTCH1	protein_coding	0.137769	0.172642	0.890423	16	16	161	chr6	36968141	36986298
ENSG00000099817.11	POLR2E	protein_coding	-0.13768	-0.146493	0.890494	3	3	278	chr19	1086579	1095380
ENSG00000063245.14	EPN1	protein_coding	-0.137618	-0.292638	0.890543	10	10	99	chr19	55675226	55709858
ENSG00000126749.14	EMG1	protein_coding	0.137348	2.28081	0.890755	2	2	110	chr12	6970893	6979941
ENSG00000174640.12	SLCO2A1	protein_coding	0.137201	0.163347	0.890872	6	7	77	chr3	133932696	134052184
ENSG00000121797.9	CCRL2	protein_coding	-0.136981	-0.0526873	0.891046	35	35	423	chr3	46407163	46412997
ENSG00000211934.3	IGHV1-2	IG_V_gene	-0.136946	-0.00477044	0.891074	2	6	433	chr14	105986582	105987083
ENSG00000177000.10	MTHFR	protein_coding	-0.136773	-0.171169	0.89121	1	1	234	chr1	11785723	11806920
ENSG00000196576.14	PLXNB2	protein_coding	-0.136679	-0.103783	0.891284	13	15	174	chr22	50274979	50307627
ENSG00000121957.12	GPSM2	protein_coding	0.136396	0.197716	0.891508	7	7	110	chr1	108875350	108934545
ENSG00000006062.14	MAP3K14	protein_coding	-0.136185	-0.475816	0.891675	5	5	99	chr17	45263121	45317040
ENSG00000168646.12	AXIN2	protein_coding	0.136101	0.0804505	0.891742	11	11	93	chr17	65528563	65561647
ENSG00000183864.4	TOB2	protein_coding	0.136035	0.493662	0.891793	4	4	89	chr22	41433492	41447023
ENSG00000163950.12	SLBP	protein_coding	0.135956	0.410522	0.891856	7	7	101	chr4	1692800	1712555
ENSG00000071054.16	MAP4K4	protein_coding	-0.135856	-0.151247	0.891935	15	16	145	chr2	101696850	101894689
ENSG00000172572.6	PDE3A	protein_coding	-0.13571	-0.0691968	0.892051	35	36	711	chr12	20369245	20684381
ENSG00000125534.9	PPDPF	protein_coding	0.135666	0.0140521	0.892086	35	36	360	chr20	63520724	63522206
ENSG00000134453.15	RBM17	protein_coding	-0.13565	-0.113895	0.892098	8	8	115	chr10	6088987	6117457
ENSG00000112282.17	MED23	protein_coding	-0.135149	-0.157206	0.892494	11	11	130	chr6	131573966	131628229
ENSG00000213430.6	HSPD1P1	processed_pseudogene	0.135126	0.0792968	0.892512	5	5	68	chr5	21882585	21884310
ENSG00000168386.18	FILIP1L	protein_coding	-0.135109	-0.0316217	0.892526	3	3	88	chr3	99830141	100114513
ENSG00000226833.5	AC097724.3	antisense	0.135109	0.326083	0.892526	3	3	79	chr2	28708953	28736205
ENSG00000164091.11	WDR82	protein_coding	-0.134717	-0.115624	0.892835	3	3	82	chr3	52254421	52288020
ENSG00000111266.8	DUSP16	protein_coding	-0.13456	-0.415876	0.89296	1	1	76	chr12	12474210	12562383
ENSG00000115233.11	PSMD14	protein_coding	0.134529	0.328338	0.892985	5	5	95	chr2	161308038	161411717
ENSG00000107537.13	PHYH	protein_coding	0.134528	0.104125	0.892985	10	10	204	chr10	13277796	13302412
ENSG00000143297.18	FCRL5	protein_coding	-0.134403	-0.127969	0.893084	8	8	347	chr1	157513377	157552520
ENSG00000135069.13	PSAT1	protein_coding	0.134195	0.091094	0.893248	11	11	113	chr9	78297143	78330093
ENSG00000148303.16	RPL7A	protein_coding	0.13416	0.381617	0.893276	4	6	77	chr9	133348214	133351426
ENSG00000237054.9	PRMT5-AS1	antisense	-0.1341	-0.0508189	0.893323	50	55	662	chr14	22918947	22926900
ENSG00000068078.17	FGFR3	protein_coding	-0.133954	-0.0409152	0.893439	8	8	217	chr4	1793307	1808872
ENSG00000221866.9	PLXNA4	protein_coding	-0.133891	-0.0864951	0.893489	31	31	579	chr7	132123332	132648688
ENSG00000102900.12	NUP93	protein_coding	-0.133878	-0.251933	0.893499	6	6	96	chr16	56730105	56850286
ENSG00000150048.10	CLEC1A	protein_coding	-0.133714	-0.0835855	0.893629	26	26	573	chr12	10069554	10111627
ENSG00000152582.13	SPEF2	protein_coding	-0.133533	-0.0289646	0.893772	4	4	256	chr5	35617844	35814611
ENSG00000103089.8	FA2H	protein_coding	0.133234	0.0640676	0.894009	17	17	650	chr16	74712955	74774831
ENSG00000120949.14	TNFRSF8	protein_coding	0.13318	0.0906009	0.894051	25	29	589	chr1	12063377	12144207
ENSG00000201988.2	Y_RNA	misc_RNA	0.133156	-0.00453651	0.89407	14	14	22	chr6	30736304	30736414
ENSG00000175416.12	CLTB	protein_coding	0.133151	0.0324408	0.894074	11	12	164	chr5	176392455	176416569
ENSG00000138744.14	NAAA	protein_coding	0.133144	0.00619062	0.894079	6	6	344	chr4	75913657	75941051
ENSG00000229816.1	DDX50P1	processed_pseudogene	-0.133105	-0.200532	0.89411	7	7	78	chr2	32201600	32203999
ENSG00000213830.3	CFL1P5	processed_pseudogene	-0.133007	-0.0421021	0.894188	2	2	301	chr5	69313371	69313872
ENSG00000160688.18	FLAD1	protein_coding	0.13299	0.214192	0.894201	8	8	68	chr1	154983338	154993111
ENSG00000137267.5	TUBB2A	protein_coding	-0.132954	-0.00572078	0.89423	1	1	211	chr6	3153669	3157526
ENSG00000145945.5	FAM50B	protein_coding	0.132839	0.0983696	0.894321	11	11	92	chr6	3849386	3851317
ENSG00000120798.16	NR2C1	protein_coding	-0.132828	-0.12655	0.894329	11	11	128	chr12	95020229	95073703
ENSG00000072952.18	MRVI1	protein_coding	0.132638	0.156611	0.89448	14	14	120	chr11	10573091	10693988
ENSG00000151612.15	ZNF827	protein_coding	0.132569	0.201516	0.894534	9	9	85	chr4	145757627	145938635
ENSG00000236165.1	PRADC1P1	processed_pseudogene	0.132441	0.0813219	0.894635	34	34	523	chr3	36976316	36976840
ENSG00000112309.10	B3GAT2	protein_coding	0.132296	0.151268	0.89475	17	17	206	chr6	70856679	70957038
ENSG00000142959.4	BEST4	protein_coding	-0.132208	-0.306984	0.89482	5	7	95	chr1	44783585	44787705
ENSG00000078177.13	N4BP2	protein_coding	0.132167	0.0396249	0.894852	19	19	227	chr4	40056826	40158252
ENSG00000121966.6	CXCR4	protein_coding	0.131963	0.25311	0.895014	3	3	58	chr2	136114349	136118165
ENSG00000115526.10	CHST10	protein_coding	0.131897	0.10254	0.895066	13	13	153	chr2	100391860	100417656
ENSG00000112237.12	CCNC	protein_coding	0.131843	0.121616	0.895108	10	10	95	chr6	99542380	99568973
ENSG00000062282.14	DGAT2	protein_coding	0.131818	0.161086	0.895128	7	7	72	chr11	75759512	75801535
ENSG00000211794.3	TRAV12-3	TR_V_gene	0.131777	1.06955	0.895161	2	3	121	chr14	21965451	21966061
ENSG00000249249.1	AC010226.4	antisense	0.131762	0.186286	0.895172	2	2	124	chr5	115602057	115620659
ENSG00000108244.16	KRT23	protein_coding	0.131647	0.0298159	0.895263	29	29	493	chr17	40922696	40937634
ENSG00000102802.9	MEDAG	protein_coding	0.131639	0.428542	0.89527	1	1	136	chr13	30906191	30925572
ENSG00000158805.11	ZNF276	protein_coding	-0.131534	-0.087132	0.895353	11	11	184	chr16	89720400	89740903
ENSG00000198408.13	MGEA5	protein_coding	0.131339	0.420303	0.895507	10	10	81	chr10	101784443	101818465
ENSG00000103174.11	NAGPA	protein_coding	0.131138	0.0321312	0.895666	10	10	280	chr16	5024844	5034141
ENSG00000149541.9	B3GAT3	protein_coding	-0.131135	-0.107882	0.895669	2	2	199	chr11	62615296	62622175
ENSG00000160188.9	RSPH1	protein_coding	0.131123	1.38392	0.895678	3	3	211	chr21	42472486	42496354
ENSG00000128944.13	KNSTRN	protein_coding	0.131066	0.0154519	0.895723	29	31	371	chr15	40382721	40394246
ENSG00000178607.15	ERN1	protein_coding	-0.131031	-0.230248	0.89575	4	4	130	chr17	64039142	64130819
ENSG00000171161.12	ZNF672	protein_coding	-0.130943	-0.268058	0.895821	5	6	60	chr1	248838210	248849517
ENSG00000182022.17	CHST15	protein_coding	0.130901	0.21379	0.895854	6	6	170	chr10	124007666	124093607
ENSG00000118402.5	ELOVL4	protein_coding	0.13081	0.0197557	0.895925	20	20	180	chr6	79914812	79947580
ENSG00000158710.14	TAGLN2	protein_coding	-0.130698	-0.190197	0.896014	9	9	98	chr1	159918107	159925732
ENSG00000174327.6	SLC16A13	protein_coding	0.130622	0.127217	0.896075	12	12	94	chr17	7036075	7040121
ENSG00000238000.1	RP11-274E7.2	processed_pseudogene	0.130336	0.373498	0.896301	6	6	92	chr5	98213402	98214121
ENSG00000138380.17	CARF	protein_coding	-0.13023	-0.300057	0.896385	8	8	177	chr2	202912214	202987063
ENSG00000079156.16	OSBPL6	protein_coding	0.130167	0.0462216	0.896434	18	18	172	chr2	178194481	178402891
ENSG00000184903.9	IMMP2L	protein_coding	0.130116	0.0149038	0.896475	8	8	217	chr7	110663051	111562517
ENSG00000167604.13	NFKBID	protein_coding	-0.130083	-0.0993263	0.896501	12	13	82	chr19	35887653	35902303
ENSG00000088832.16	FKBP1A	protein_coding	0.129828	0.135185	0.896703	15	16	175	chr20	1368978	1393172
ENSG00000174796.12	THAP6	protein_coding	0.129802	0.273914	0.896723	9	9	106	chr4	75513946	75550473
ENSG00000171604.11	CXXC5	protein_coding	0.129751	0.433011	0.896763	4	4	92	chr5	139647299	139683882
ENSG00000143951.15	WDPCP	protein_coding	0.129749	0.0155896	0.896765	22	23	242	chr2	63121383	63827843
ENSG00000166912.16	MTMR10	protein_coding	0.129523	0.164307	0.896944	5	6	162	chr15	30938941	30991607
ENSG00000179134.15	SAMD4B	protein_coding	-0.129418	-0.164323	0.897027	8	8	92	chr19	39342396	39385710
ENSG00000100271.16	TTLL1	protein_coding	0.129265	0.105946	0.897148	4	4	164	chr22	43039644	43089428
ENSG00000211890.3	IGHA2	IG_C_gene	-0.12925	-17.6064	0.89716	1	2	64	chr14	105586889	105588395
ENSG00000181744.8	C3orf58	protein_coding	0.129168	0.126582	0.897225	9	9	120	chr3	143971798	144048719
ENSG00000131187.9	F12	protein_coding	0.128744	0.529564	0.89756	1	1	487	chr5	177402140	177409576
ENSG00000110042.7	DTX4	protein_coding	-0.128537	-0.0556728	0.897724	19	19	251	chr11	59171430	59208587
ENSG00000138756.17	BMP2K	protein_coding	0.128339	0.0814057	0.897881	8	8	138	chr4	78776342	78916372
ENSG00000107140.15	TESK1	protein_coding	0.128192	0.358984	0.897997	6	6	83	chr9	35605305	35610041
ENSG00000135898.9	GPR55	protein_coding	0.128166	0.0450936	0.898017	21	22	504	chr2	230907318	230961066
ENSG00000143633.12	C1orf131	protein_coding	0.127922	0.2283	0.89821	13	14	112	chr1	231223763	231241187
ENSG00000267262.1	CTC-232P5.3	antisense	0.127839	0.0115278	0.898277	14	18	31	chr19	6067953	6077119
ENSG00000092098.16	RNF31	protein_coding	0.127632	1.24496	0.89844	1	1	119	chr14	24146683	24160661
ENSG00000108405.3	P2RX1	protein_coding	0.127561	0.00797993	0.898496	13	14	137	chr17	3896592	3916500
ENSG00000122543.10	OCM	protein_coding	0.127499	0.0798342	0.898545	17	18	665	chr7	5879827	5886362
ENSG00000141469.16	SLC14A1	protein_coding	0.12738	0.286643	0.89864	9	9	214	chr18	45724127	45752520
ENSG00000118412.12	CASP8AP2	protein_coding	-0.127375	-0.0978973	0.898644	17	17	127	chr6	89829894	89874436
ENSG00000119638.12	NEK9	protein_coding	-0.126922	-0.121581	0.899002	5	6	108	chr14	75079353	75127344
ENSG00000182902.13	SLC25A18	protein_coding	-0.126912	-0.23593	0.89901	2	2	70	chr22	17563439	17590994
ENSG00000188313.12	PLSCR1	protein_coding	-0.126662	-0.0535947	0.899208	8	8	110	chr3	146515180	146544864
ENSG00000161249.20	DMKN	protein_coding	0.126552	0.966477	0.899295	3	3	104	chr19	35497220	35513658
ENSG00000169347.16	GP2	protein_coding	-0.126367	-0.435696	0.899442	6	6	81	chr16	20309572	20327808
ENSG00000021355.12	SERPINB1	protein_coding	-0.126193	-0.865548	0.899579	6	6	103	chr6	2832332	2842006
ENSG00000163380.15	LMOD3	protein_coding	-0.126157	-0.0258754	0.899608	36	36	515	chr3	69106872	69123032
ENSG00000150455.13	TIRAP	protein_coding	-0.126147	-0.112175	0.899616	10	10	128	chr11	126283065	126298845
ENSG00000140379.7	BCL2A1	protein_coding	-0.126058	-0.732764	0.899686	6	7	63	chr15	79960889	79971446
ENSG00000167967.15	E4F1	protein_coding	-0.125837	-0.205725	0.899861	9	9	80	chr16	2223566	2235742
ENSG00000188959.9	C9orf152	protein_coding	0.125824	0.0091756	0.899871	14	14	395	chr9	110190048	110208189
ENSG00000059758.7	CDK17	protein_coding	0.125633	0.24203	0.900022	15	15	108	chr12	96278261	96400560
ENSG00000163357.10	DCST1	protein_coding	0.125573	0.335444	0.90007	1	1	411	chr1	155033824	155050930
ENSG00000100722.18	ZC3H14	protein_coding	-0.125426	-0.136269	0.900186	8	8	100	chr14	88562909	88627596
ENSG00000136631.12	VPS45	protein_coding	0.125304	0.184085	0.900283	3	3	49	chr1	150067293	150145327
ENSG00000230587.1	AC093609.1	lincRNA	0.125125	0.0923523	0.900425	20	20	521	chr2	43097746	43102691
ENSG00000067082.14	KLF6	protein_coding	0.124853	9.20833	0.90064	1	1	96	chr10	3775996	3785281
ENSG00000152520.13	PAN3	protein_coding	0.124709	0.105451	0.900754	11	11	78	chr13	28138506	28295335
ENSG00000188385.11	JAKMIP3	protein_coding	0.124672	0.0115935	0.900783	13	13	664	chr10	132104671	132184809
ENSG00000134970.13	TMED7	protein_coding	-0.124638	-0.208121	0.90081	5	5	64	chr5	115613508	115632992
ENSG00000177042.14	TMEM80	protein_coding	0.124613	0.0190981	0.90083	35	36	399	chr11	695428	705028
ENSG00000179840.5	PIK3CD-AS1	antisense	-0.124523	-1.85619	0.900901	2	2	85	chr1	9652610	9654586
ENSG00000126773.12	PCNX4	protein_coding	-0.124511	-0.0947092	0.90091	17	18	174	chr14	60091911	60169133
ENSG00000227076.1	RP11-4C20.4	sense_intronic	-0.124393	-0.092914	0.901004	13	13	278	chr10	127934698	127936167
ENSG00000130529.15	TRPM4	protein_coding	-0.124305	-0.0195036	0.901074	18	18	290	chr19	49157741	49211836
ENSG00000141750.6	STAC2	protein_coding	0.124269	0.150232	0.901102	5	5	405	chr17	39210536	39225872
ENSG00000120129.5	DUSP1	protein_coding	0.124235	0.255032	0.90113	2	4	63	chr5	172768090	172771195
ENSG00000141971.12	MVB12A	protein_coding	-0.124198	-0.0208457	0.901158	24	25	228	chr19	17405722	17433724
ENSG00000101407.12	TTI1	protein_coding	-0.124176	-0.070852	0.901176	3	3	235	chr20	37983007	38033468
ENSG00000198690.9	FAN1	protein_coding	-0.123914	-0.0118738	0.901383	6	6	107	chr15	30903852	30943108
ENSG00000184661.13	CDCA2	protein_coding	-0.123851	-0.190747	0.901433	18	18	494	chr8	25458997	25507920
ENSG00000180066.9	C10orf91	lincRNA	-0.123661	-0.0403	0.901584	25	26	346	chr10	132444327	132449408
ENSG00000151611.13	MMAA	protein_coding	0.12365	0.14364	0.901592	8	8	77	chr4	145618263	145660035
ENSG00000104903.4	LYL1	protein_coding	-0.123194	-0.0775868	0.901954	8	8	71	chr19	13099033	13103161
ENSG00000254206.5	NPIPB11	protein_coding	-0.123039	-0.645955	0.902076	2	2	70	chr16	29381354	29404029
ENSG00000135636.13	DYSF	protein_coding	-0.123017	-0.419098	0.902094	8	8	110	chr2	71453722	71686768
ENSG00000178585.14	CTNNBIP1	protein_coding	0.122995	0.147634	0.902111	12	12	189	chr1	9848276	9910336
ENSG00000172081.13	MOB3A	protein_coding	-0.122946	-0.400311	0.90215	8	10	91	chr19	2071038	2096673
ENSG00000142867.12	BCL10	protein_coding	-0.12284	-0.07638	0.902234	7	7	126	chr1	85266248	85277090
ENSG00000010322.15	NISCH	protein_coding	-0.122638	-0.157602	0.902394	9	9	109	chr3	52455118	52493071
ENSG00000148187.17	MRRF	protein_coding	-0.122586	-0.328802	0.902435	4	4	73	chr9	122264603	122331343
ENSG00000181873.12	IBA57	protein_coding	-0.122492	-0.0107259	0.902509	8	8	144	chr1	228165815	228182257
ENSG00000163312.10	HELQ	protein_coding	0.122116	0.114079	0.902807	7	7	120	chr4	83407343	83455856
ENSG00000122008.15	POLK	protein_coding	-0.121948	-0.806403	0.90294	2	2	171	chr5	75511756	75601144
ENSG00000168404.12	MLKL	protein_coding	0.12179	0.0331566	0.903066	13	13	242	chr16	74671855	74700960
ENSG00000173020.10	GRK2	protein_coding	-0.121677	-0.465249	0.903155	5	5	57	chr11	67266410	67286556
ENSG00000146425.10	DYNLT1	protein_coding	-0.121633	-0.0380319	0.90319	18	19	191	chr6	158636474	158644739
ENSG00000169871.12	TRIM56	protein_coding	0.121519	1.56119	0.90328	1	2	77	chr7	101085439	101097967
ENSG00000214922.9	HLA-F-AS1	processed_transcript	-0.121413	-0.0249047	0.903364	16	18	454	chr6	29735028	29748993
ENSG00000115486.11	GGCX	protein_coding	-0.121381	-0.0122872	0.90339	15	15	221	chr2	85544723	85561547
ENSG00000119138.4	KLF9	protein_coding	-0.121356	-0.0730094	0.903409	9	9	69	chr9	70384597	70414624
ENSG00000145708.10	CRHBP	protein_coding	-0.121322	-0.0234113	0.903436	39	39	526	chr5	76952713	76981158
ENSG00000088766.11	CRLS1	protein_coding	0.121043	0.0856008	0.903657	13	16	149	chr20	6006090	6040053
ENSG00000160014.16	CALM3	protein_coding	0.121035	0.0613484	0.903663	8	8	146	chr19	46601074	46610793
ENSG00000146373.16	RNF217	protein_coding	0.120949	0.0787883	0.903731	14	15	157	chr6	124962545	125092633
ENSG00000076258.9	FMO4	protein_coding	-0.120802	-0.0430863	0.903848	13	13	208	chr1	171314208	171342084
ENSG00000141622.13	RNF165	protein_coding	-0.120791	-0.139207	0.903857	23	23	598	chr18	46326809	46463140
ENSG00000158022.6	TRIM63	protein_coding	-0.120774	-0.482755	0.90387	3	3	110	chr1	26051304	26068436
ENSG00000140463.13	BBS4	protein_coding	0.120615	0.0490835	0.903996	10	11	150	chr15	72686179	72738476
ENSG00000198093.10	ZNF649	protein_coding	0.12053	0.0306797	0.904063	21	22	317	chr19	51889224	51905040
ENSG00000132326.11	PER2	protein_coding	-0.120524	-0.692581	0.904068	4	4	75	chr2	238244038	238290102
ENSG00000206567.9	AC022007.5	lincRNA	0.120357	0.0741527	0.9042	1	1	113	chr3	10006418	10011209
ENSG00000151092.16	NGLY1	protein_coding	0.120344	0.258839	0.904211	7	7	118	chr3	25718945	25790039
ENSG00000158717.10	RNF166	protein_coding	0.120288	0.0162227	0.904255	28	29	378	chr16	88696495	88706421
ENSG00000182308.6	DCAF4L1	protein_coding	0.120135	0.0746887	0.904376	11	12	94	chr4	41981696	41986467
ENSG00000094804.9	CDC6	protein_coding	0.120128	0.199733	0.904382	4	4	38	chr17	40287633	40304657
ENSG00000102910.13	LONP2	protein_coding	-0.119974	-0.03931	0.904504	20	20	237	chr16	48244296	48363122
ENSG00000183765.20	CHEK2	protein_coding	0.119965	0.0159242	0.904511	36	40	96	chr22	28687743	28742422
ENSG00000135144.7	DTX1	protein_coding	-0.119945	-0.0561139	0.904527	37	41	406	chr12	113056709	113098028
ENSG00000115556.13	PLCD4	protein_coding	-0.119806	-0.0318095	0.904637	12	12	179	chr2	218607765	218637181
ENSG00000196704.11	AMZ2	protein_coding	0.119565	0.400013	0.904828	2	2	247	chr17	68247574	68257164
ENSG00000197124.11	ZNF682	protein_coding	-0.119547	-0.0571554	0.904842	19	24	279	chr19	19997058	20039506
ENSG00000151789.10	ZNF385D	protein_coding	0.119492	0.0508498	0.904886	45	46	890	chr3	21412222	22373321
ENSG00000197790.1	OR52M1	protein_coding	-0.119401	-0.0730874	0.904958	4	7	17	chr11	4545191	4546144
ENSG00000132376.19	INPP5K	protein_coding	0.119368	0.081659	0.904984	18	18	202	chr17	1494571	1516888
ENSG00000115963.13	RND3	protein_coding	0.119313	0.255497	0.905028	4	5	89	chr2	150468195	150539011
ENSG00000062650.17	WAPL	protein_coding	-0.119184	-0.135174	0.90513	6	6	82	chr10	86435256	86521815
ENSG00000161558.10	TMEM143	protein_coding	0.119003	0.0530309	0.905273	19	19	224	chr19	48332356	48364237
ENSG00000120656.11	TAF12	protein_coding	-0.118969	-0.16756	0.9053	3	3	54	chr1	28589323	28643085
ENSG00000242071.3	RPL7AP6	processed_pseudogene	-0.1187	-0.135508	0.905513	13	13	83	chr14	69885340	69886140
ENSG00000155034.18	FBXL18	protein_coding	-0.118694	-0.0954337	0.905518	16	17	191	chr7	5431335	5513798
ENSG00000025423.11	HSD17B6	protein_coding	0.118639	0.131717	0.905561	11	11	131	chr12	56752161	56787790
ENSG00000254612.2	RP11-676M6.1	processed_pseudogene	-0.118637	-0.0540783	0.905563	10	10	67	chr11	127940913	127941654
ENSG00000065268.10	WDR18	protein_coding	-0.118605	-0.00788198	0.905589	7	7	602	chr19	984271	998438
ENSG00000179397.17	C1orf101	protein_coding	0.11855	0.120302	0.905632	3	3	161	chr1	244454377	244641177
ENSG00000100226.15	GTPBP1	protein_coding	0.11848	0.198123	0.905687	5	5	90	chr22	38705723	38738299
ENSG00000198574.5	SH2D1B	protein_coding	0.118272	0.124958	0.905852	18	19	541	chr1	162395266	162412138
ENSG00000138442.9	WDR12	protein_coding	-0.118166	-0.400698	0.905936	7	7	106	chr2	202874782	203014798
ENSG00000137955.15	RABGGTB	protein_coding	-0.118151	-0.133583	0.905948	12	14	129	chr1	75786197	75795079
ENSG00000111052.7	LIN7A	protein_coding	-0.117972	-0.174295	0.90609	6	7	124	chr12	80792520	80937925
ENSG00000117139.16	KDM5B	protein_coding	0.1179	0.643538	0.906147	4	4	195	chr1	202724491	202809470
ENSG00000235831.6	BHLHE40-AS1	antisense	-0.117801	-0.16672	0.906225	6	7	68	chr3	4896809	4979961
ENSG00000136930.12	PSMB7	protein_coding	0.117612	0.225134	0.906375	8	9	153	chr9	124353466	124415444
ENSG00000185900.9	POMK	protein_coding	0.117578	0.242978	0.906402	3	3	58	chr8	43093506	43123434
ENSG00000224138.1	AC000123.4	antisense	0.117459	0.091743	0.906497	4	4	136	chr7	127350128	127351523
ENSG00000173436.13	MINOS1	protein_coding	0.117429	0.118118	0.90652	12	13	158	chr1	19596977	19629821
ENSG00000105251.10	SHD	protein_coding	0.117095	0.0415602	0.906785	12	12	430	chr19	4278601	4290724
ENSG00000135482.6	ZC3H10	protein_coding	0.117035	0.247049	0.906832	6	6	72	chr12	56118159	56127514
ENSG00000212232.1	SNORD17	snoRNA	-0.117025	-0.106018	0.90684	1	1	462	chr20	17962710	17962946
ENSG00000130313.6	PGLS	protein_coding	-0.116617	-1.89958	0.907163	2	2	112	chr19	17511629	17521288
ENSG00000117791.15	2020-03-02	protein_coding	-0.11659	-0.00812306	0.907185	11	11	149	chr1	220748225	220784815
ENSG00000134955.11	SLC37A2	protein_coding	-0.11655	-0.434976	0.907217	2	2	165	chr11	125063067	125090312
ENSG00000138002.14	IFT172	protein_coding	-0.116321	-0.172192	0.907398	5	5	49	chr2	27444371	27489789
ENSG00000135617.3	PRADC1	protein_coding	0.116157	0.0375821	0.907528	2	2	124	chr2	73228006	73233238
ENSG00000227775.3	RP1-283E3.4	transcribed_processed_pseudogene	-0.116121	-0.00699511	0.907556	9	9	575	chr1	1724512	1737251
ENSG00000136153.19	LMO7	protein_coding	0.11605	0.0724107	0.907613	6	6	104	chr13	75620434	75859870
ENSG00000036549.12	ZZZ3	protein_coding	0.116032	0.348695	0.907627	9	9	82	chr1	77562416	77683419
ENSG00000221968.8	FADS3	protein_coding	-0.115988	-0.198366	0.907662	3	3	77	chr11	61873519	61892051
ENSG00000070190.12	DAPP1	protein_coding	-0.115958	-0.0426665	0.907686	13	13	122	chr4	99816833	99870154
ENSG00000164307.12	ERAP1	protein_coding	-0.115861	-0.00500336	0.907763	5	5	403	chr5	96760810	96808100
ENSG00000198754.5	OXCT2	protein_coding	-0.115703	-0.0109171	0.907888	23	23	229	chr1	39769523	39771348
ENSG00000155096.13	AZIN1	protein_coding	0.11541	0.815729	0.90812	1	1	118	chr8	102826357	102893864
ENSG00000090989.17	EXOC1	protein_coding	-0.115312	-0.269846	0.908198	8	8	168	chr4	55853616	55905034
ENSG00000204390.9	HSPA1L	protein_coding	-0.114857	-0.30804	0.908558	19	19	130	chr6	31809619	31815065
ENSG00000100116.16	GCAT	protein_coding	0.11483	0.0124115	0.90858	17	17	158	chr22	37807905	37817176
ENSG00000151366.12	NDUFC2	protein_coding	-0.114683	-0.065029	0.908696	4	4	186	chr11	78068304	78080219
ENSG00000263002.7	ZNF234	protein_coding	0.11465	0.151861	0.908723	14	14	141	chr19	44141557	44160309
ENSG00000178177.15	LCORL	protein_coding	0.11459	0.110749	0.90877	9	9	103	chr4	17841199	18021876
ENSG00000071073.12	MGAT4A	protein_coding	-0.114517	-0.30637	0.908828	5	6	93	chr2	98619106	98731126
ENSG00000119699.7	TGFB3	protein_coding	-0.114426	-0.0542654	0.9089	8	8	119	chr14	75958202	75982991
ENSG00000198728.10	LDB1	protein_coding	0.11441	0.218751	0.908913	9	9	104	chr10	102107560	102120453
ENSG00000250159.6	RP11-381K20.2	antisense	-0.114393	-0.0832166	0.908926	23	23	443	chr5	137814333	137889336
ENSG00000131037.14	EPS8L1	protein_coding	-0.114049	-0.0378905	0.909199	24	25	227	chr19	55072020	55087922
ENSG00000188015.9	S100A3	protein_coding	0.114048	1.97344	0.9092	1	1	180	chr1	153547329	153549372
ENSG00000230641.1	USP12-AS2	antisense	-0.113928	-0.11523	0.909295	7	8	208	chr13	27172259	27182998
ENSG00000227467.3	LINC01537	lincRNA	0.113696	0.0637711	0.909478	4	4	480	chr11	72570660	72573229
ENSG00000240905.3	RN7SL798P	misc_RNA	0.113681	0.0177742	0.909491	15	17	52	chr8	55980240	55980540
ENSG00000205339.9	IPO7	protein_coding	0.113549	0.098779	0.909595	5	5	82	chr11	9384622	9448126
ENSG00000180712.3	RP11-290F5.2	lincRNA	-0.113202	-0.0348393	0.909871	31	33	656	chr4	184340756	184353977
ENSG00000182240.15	BACE2	protein_coding	0.113157	0.202489	0.909906	16	16	308	chr21	41167801	41282518
ENSG00000170468.7	RIOX1	protein_coding	-0.113029	-0.1768	0.910008	6	7	112	chr14	73490964	73493392
ENSG00000135766.8	EGLN1	protein_coding	0.113026	0.349479	0.91001	1	1	87	chr1	231363751	231425044
ENSG00000211802.3	TRAV22	TR_V_gene	-0.112925	-2.81473	0.91009	1	4	73	chr14	22070557	22071208
ENSG00000196591.11	HDAC2	protein_coding	0.112901	0.0908903	0.910109	5	5	79	chr6	113933028	114011308
ENSG00000173226.16	IQCB1	protein_coding	-0.112818	-0.00601149	0.910175	12	12	371	chr3	121769763	121835079
ENSG00000173457.10	PPP1R14B	protein_coding	0.11264	0.0414262	0.910316	6	6	196	chr11	64244480	64246941
ENSG00000218283.2	MORF4L1P1	processed_pseudogene	-0.112534	-2.88807	0.9104	1	1	52	chr1	220253570	220254536
ENSG00000165997.4	ARL5B	protein_coding	0.112526	0.463876	0.910407	6	6	89	chr10	18659405	18681639
ENSG00000112983.17	BRD8	protein_coding	0.112437	0.634979	0.910477	3	3	76	chr5	138139766	138178986
ENSG00000143643.12	TTC13	protein_coding	-0.11242	-0.187035	0.910491	10	10	135	chr1	230906243	230978875
ENSG00000214160.9	ALG3	protein_coding	-0.112347	-0.563	0.910549	8	8	92	chr3	184242301	184249548
ENSG00000130713.15	EXOSC2	protein_coding	-0.112333	-0.16691	0.910559	9	9	137	chr9	130693721	130704894
ENSG00000164898.12	FMC1	protein_coding	-0.112156	-0.0805371	0.9107	14	17	157	chr7	139339457	139346319
ENSG00000111057.10	KRT18	protein_coding	0.112083	0.103638	0.910758	3	3	83	chr12	52948871	52952901
ENSG00000099957.16	P2RX6	protein_coding	0.111991	0.0142629	0.910831	21	23	223	chr22	21009808	21028830
ENSG00000140553.17	UNC45A	protein_coding	0.111449	3.6824	0.91126	1	1	110	chr15	90930180	90954093
ENSG00000179593.15	ALOX15B	protein_coding	0.111424	2.44047	0.91128	1	1	120	chr17	8039017	8049134
ENSG00000169718.17	DUS1L	protein_coding	-0.111412	-2.73544	0.91129	1	1	85	chr17	82057506	82065887
ENSG00000153317.14	ASAP1	protein_coding	-0.111258	-0.0553849	0.911412	36	36	322	chr8	130052104	130443660
ENSG00000167210.16	LOXHD1	protein_coding	0.111249	0.00666336	0.911419	11	11	499	chr18	46476972	46657033
ENSG00000165171.10	WBSCR27	protein_coding	-0.110996	-0.00383496	0.91162	9	9	368	chr7	73834590	73842535
ENSG00000162881.6	OXER1	protein_coding	-0.110877	-0.0118579	0.911714	28	28	215	chr2	42762481	42764261
ENSG00000226862.1	RP11-569A11.1	antisense	-0.110771	-0.0839111	0.911798	22	23	499	chr1	202604268	202605293
ENSG00000164951.15	PDP1	protein_coding	-0.11068	-0.50919	0.91187	7	7	113	chr8	93857807	93926066
ENSG00000105289.14	TJP3	protein_coding	0.110525	0.0854377	0.911993	22	26	791	chr19	3708109	3750813
ENSG00000139370.11	SLC15A4	protein_coding	0.110353	0.47722	0.912129	23	26	155	chr12	128793191	128823983
ENSG00000110074.10	FOXRED1	protein_coding	-0.110327	-0.00277731	0.91215	12	12	394	chr11	126269055	126278131
ENSG00000100934.14	SEC23A	protein_coding	-0.110219	-0.221485	0.912236	5	5	96	chr14	39031919	39109646
ENSG00000214846.4	RP11-115L11.1	processed_pseudogene	0.110122	0.0367961	0.912313	9	9	496	chr4	15730962	15731627
ENSG00000204386.10	NEU1	protein_coding	-0.10993	-0.125803	0.912465	9	9	132	chr6	31859052	31862906
ENSG00000032219.18	ARID4A	protein_coding	-0.10989	-0.394858	0.912497	6	6	56	chr14	58298385	58373887
ENSG00000198874.12	TYW1	protein_coding	-0.109623	-0.0115541	0.912708	28	28	505	chr7	66995173	67239519
ENSG00000088038.17	CNOT3	protein_coding	-0.109596	-0.206978	0.91273	7	9	75	chr19	54137728	54155681
ENSG00000054267.21	ARID4B	protein_coding	-0.109581	-0.389453	0.912742	12	12	134	chr1	235131634	235328219
ENSG00000204653.9	ASPDH	protein_coding	0.109572	0.0154319	0.912749	5	5	626	chr19	50511600	50514690
ENSG00000166477.12	LEO1	protein_coding	-0.109372	-0.110791	0.912907	8	8	119	chr15	51938025	51971806
ENSG00000267213.4	AC007773.2	antisense	0.109328	0.0112139	0.912942	7	7	239	chr19	32390050	32405560
ENSG00000166035.10	LIPC	protein_coding	0.109322	0.222672	0.912947	2	2	604	chr15	58410569	58569843
ENSG00000174136.11	RGMB	protein_coding	-0.10927	-0.0207092	0.912988	12	12	168	chr5	98768650	98798643
ENSG00000102710.19	SUPT20H	protein_coding	0.109259	0.089303	0.912997	13	13	156	chr13	37009312	37059713
ENSG00000114098.17	ARMC8	protein_coding	0.109221	0.329674	0.913027	6	6	73	chr3	138187248	138298389
ENSG00000115568.15	ZNF142	protein_coding	-0.109191	-0.0246871	0.913051	13	13	156	chr2	218637916	218659655
ENSG00000227359.1	AC017074.2	lincRNA	0.109172	0.0145672	0.913066	27	28	384	chr2	113677702	113704078
ENSG00000163904.12	SENP2	protein_coding	0.109165	0.135601	0.913072	11	11	99	chr3	185582496	185633551
ENSG00000007129.17	CEACAM21	protein_coding	0.109118	0.00884793	0.913109	2	2	468	chr19	41549518	41586844
ENSG00000187688.14	TRPV2	protein_coding	-0.109091	-0.105213	0.913131	13	14	275	chr17	16415542	16437003
ENSG00000149798.4	CDC42EP2	protein_coding	0.109047	0.170528	0.913165	6	6	72	chr11	65314818	65322429
ENSG00000211694.2	TRGV10	TR_V_gene	-0.108803	-0.0885786	0.913359	19	19	314	chr7	38299811	38300322
ENSG00000164032.11	H2AFZ	protein_coding	0.108711	0.119467	0.913432	5	5	57	chr4	99948088	99950388
ENSG00000182512.4	GLRX5	protein_coding	0.108663	0.0882773	0.91347	1	1	272	chr14	95533503	95544724
ENSG00000075975.15	MKRN2	protein_coding	-0.108659	-0.0438703	0.913473	36	38	288	chr3	12557014	12583713
ENSG00000226525.5	RPS7P10	processed_pseudogene	0.108596	0.156091	0.913523	9	9	64	chr13	21628413	21629015
ENSG00000163170.11	BOLA3	protein_coding	-0.108589	-0.108968	0.913528	9	10	87	chr2	74135398	74147994
ENSG00000158481.12	CD1C	protein_coding	0.108483	0.0626839	0.913612	32	32	493	chr1	158289786	158293630
ENSG00000162378.12	ZYG11B	protein_coding	0.108388	0.0259753	0.913688	8	10	162	chr1	52726467	52827342
ENSG00000205683.11	DPF3	protein_coding	-0.108314	-0.088873	0.913746	15	17	150	chr14	72619296	72894116
ENSG00000158286.12	RNF207	protein_coding	0.108173	0.0521197	0.913858	18	19	260	chr1	6206176	6221299
ENSG00000091129.19	NRCAM	protein_coding	0.108119	0.0444693	0.913901	8	8	150	chr7	108147623	108456717
ENSG00000169247.11	SH3TC2	protein_coding	-0.108107	-0.0197385	0.913911	13	13	516	chr5	148923639	149063163
ENSG00000006453.13	BAIAP2L1	protein_coding	0.108024	0.01288	0.913977	5	5	128	chr7	98291651	98401068
ENSG00000163827.12	LRRC2	protein_coding	-0.107936	-0.0674004	0.914046	7	7	151	chr3	46515423	46580099
ENSG00000136938.8	ANP32B	protein_coding	-0.107665	-0.441469	0.914261	4	4	37	chr9	97983361	98015943
ENSG00000104435.13	STMN2	protein_coding	0.107644	0.0716316	0.914278	6	6	79	chr8	79610814	79666175
ENSG00000213625.8	LEPROT	protein_coding	0.107612	0.0781598	0.914304	10	11	174	chr1	65420587	65436007
ENSG00000133114.17	GPALPP1	protein_coding	0.107353	0.202837	0.914509	7	7	84	chr13	44989529	45037669
ENSG00000151208.16	DLG5	protein_coding	0.107314	0.00872746	0.91454	1	1	316	chr10	77790791	77926526
ENSG00000149357.9	LAMTOR1	protein_coding	-0.107199	-0.0778817	0.914631	7	7	73	chr11	72085895	72103387
ENSG00000162738.5	VANGL2	protein_coding	0.107099	0.0507341	0.914711	6	6	169	chr1	160400586	160428678
ENSG00000211716.2	TRBV9	TR_V_gene	-0.107082	-0.16419	0.914724	6	6	170	chr7	142391891	142392412
ENSG00000160218.12	TRAPPC10	protein_coding	-0.106865	-0.205507	0.914896	10	11	106	chr21	44012319	44106552
ENSG00000160803.7	UBQLN4	protein_coding	-0.106855	-0.128479	0.914904	9	9	151	chr1	156035301	156053794
ENSG00000155090.14	KLF10	protein_coding	-0.106747	-0.0988336	0.914989	6	6	89	chr8	102648779	102655902
ENSG00000170325.14	PRDM10	protein_coding	0.106408	0.207441	0.915259	5	5	82	chr11	129899706	130002835
ENSG00000198156.10	NPIPB6	protein_coding	0.106154	0.0396612	0.91546	1	1	146	chr16	28342555	28363508
ENSG00000164932.12	CTHRC1	protein_coding	0.106093	0.113649	0.915509	10	10	135	chr8	103371515	103382997
ENSG00000145736.14	GTF2H2	protein_coding	-0.106062	-0.00354691	0.915533	6	6	214	chr5	71032670	71067652
ENSG00000180539.7	C9orf139	antisense	-0.105982	-3.74225	0.915597	2	7	127	chr9	137027464	137037957
ENSG00000197223.11	C1D	protein_coding	-0.10595	-1.00043	0.915622	6	6	101	chr2	68041130	68110948
ENSG00000228261.1	RP11-127L20.3	lincRNA	0.105913	0.0210714	0.915652	14	15	383	chr10	104323369	104327004
ENSG00000151239.13	TWF1	protein_coding	-0.105235	-0.354018	0.916189	5	5	116	chr12	43793723	43806375
ENSG00000125611.15	CHCHD5	protein_coding	-0.105057	-0.053419	0.91633	19	20	193	chr2	112584240	112589275
ENSG00000137814.10	HAUS2	protein_coding	-0.105052	-0.27093	0.916334	8	8	127	chr15	42548810	42569994
ENSG00000187653.11	TMSB4XP8	processed_pseudogene	-0.104957	-0.359786	0.91641	1	1	83	chr4	90838903	90839037
ENSG00000213654.9	GPSM3	protein_coding	-0.104926	-0.442135	0.916434	5	6	63	chr6	32190766	32195523
ENSG00000167323.11	STIM1	protein_coding	-0.104856	-0.0339139	0.91649	17	18	139	chr11	3854527	4093210
ENSG00000242314.1	RPL12P32	processed_pseudogene	-0.104622	0.000758316	0.916676	16	20	37	chr12	31948334	31948827
ENSG00000167508.11	MVD	protein_coding	-0.104393	-0.598124	0.916858	2	2	188	chr16	88651935	88663161
ENSG00000178950.16	GAK	protein_coding	0.104305	0.0165722	0.916927	15	16	206	chr4	849277	932373
ENSG00000129347.19	KRI1	protein_coding	0.104267	0.0267799	0.916957	7	7	344	chr19	10553078	10566037
ENSG00000110315.6	RNF141	protein_coding	0.104131	0.0681959	0.917065	23	23	207	chr11	10511678	10541230
ENSG00000131061.13	ZNF341	protein_coding	0.104097	0.194345	0.917092	3	3	68	chr20	33731657	33792269
ENSG00000175575.12	PAAF1	protein_coding	0.103958	0.0156481	0.917203	6	6	317	chr11	73876699	73931124
ENSG00000178307.9	TMEM11	protein_coding	-0.103783	-0.259291	0.917342	4	7	90	chr17	21197280	21214624
ENSG00000082213.17	C5orf22	protein_coding	-0.103534	-0.0850425	0.917539	4	4	183	chr5	31532266	31555058
ENSG00000083290.19	ULK2	protein_coding	0.10345	0.0234184	0.917606	7	8	195	chr17	19770830	19867936
ENSG00000047932.13	GOPC	protein_coding	-0.103237	-0.193189	0.917775	7	7	109	chr6	117560269	117602542
ENSG00000151413.16	NUBPL	protein_coding	0.103231	45.6932	0.91778	1	1	245	chr14	31489956	31861224
ENSG00000136868.10	SLC31A1	protein_coding	0.103163	0.0656421	0.917833	23	23	201	chr9	113221562	113264492
ENSG00000173585.15	CCR9	protein_coding	-0.103104	-0.0173005	0.91788	20	20	299	chr3	45886504	45903177
ENSG00000067704.9	IARS2	protein_coding	0.102632	0.167927	0.918255	5	5	50	chr1	220094102	220148041
ENSG00000165283.15	STOML2	protein_coding	0.102576	0.369879	0.918299	2	2	68	chr9	35099776	35103195
ENSG00000213699.8	SLC35F6	protein_coding	-0.102534	-0.102178	0.918333	4	4	74	chr2	26764284	26781231
ENSG00000152583.12	SPARCL1	protein_coding	0.102437	0.0810045	0.91841	1	1	204	chr4	87473335	87531061
ENSG00000062194.15	GPBP1	protein_coding	-0.102434	-0.676733	0.918412	7	7	92	chr5	57173948	57264679
ENSG00000264924.1	RP11-799B12.2	antisense	0.102323	0.450449	0.9185	1	1	464	chr18	24113637	24121003
ENSG00000101444.12	AHCY	protein_coding	-0.102313	-0.182658	0.918508	5	5	103	chr20	34280268	34311802
ENSG00000165650.11	PDZD8	protein_coding	-0.10224	-0.0138878	0.918566	2	2	271	chr10	117277274	117375467
ENSG00000102804.14	TSC22D1	protein_coding	0.102009	0.192586	0.91875	8	8	74	chr13	44432143	44577147
ENSG00000122971.8	ACADS	protein_coding	-0.101822	-0.0510608	0.918898	8	8	196	chr12	120725735	120740008
ENSG00000176597.11	B3GNT5	protein_coding	-0.101751	-0.140886	0.918954	6	6	101	chr3	183253244	183298504
ENSG00000186063.12	AIDA	protein_coding	0.101643	0.200122	0.91904	1	1	135	chr1	222668013	222713210
ENSG00000136279.20	DBNL	protein_coding	0.10154	0.108561	0.919121	6	6	172	chr7	44044640	44069456
ENSG00000137496.17	IL18BP	protein_coding	0.10146	0.218397	0.919185	7	8	178	chr11	71998541	72005715
ENSG00000073331.17	ALPK1	protein_coding	0.101245	0.0632381	0.919356	12	12	167	chr4	112285509	112442606
ENSG00000189343.7	RPS2P46	processed_pseudogene	-0.10122	-1.33377	0.919376	2	3	56	chr17	19445970	19446852
ENSG00000135899.17	SP110	protein_coding	0.101213	0.207962	0.919382	11	12	138	chr2	230168918	230225729
ENSG00000256576.2	RP13-977J11.2	lincRNA	0.101142	0.00528989	0.919438	6	7	378	chr12	132186735	132189695
ENSG00000198843.12	SELENOT	protein_coding	0.101066	0.189796	0.919498	5	5	112	chr3	150602875	150630445
ENSG00000126067.11	PSMB2	protein_coding	-0.100947	-0.956833	0.919592	6	6	86	chr1	35599544	35641844
ENSG00000204231.10	RXRB	protein_coding	-0.100836	-0.160299	0.91968	16	18	126	chr6	33193588	33200688
ENSG00000230002.2	ALMS1-IT1	sense_intronic	0.100764	0.317262	0.919737	2	2	78	chr2	73456764	73459484
ENSG00000073578.16	SDHA	protein_coding	-0.100234	-0.0271104	0.920159	6	7	205	chr5	218241	256700
ENSG00000225986.1	UBXN10-AS1	antisense	0.100169	1.08347	0.92021	1	1	524	chr1	20184242	20186486
ENSG00000239528.1	RPS14P8	processed_pseudogene	-0.0999783	-0.0379093	0.920362	10	10	110	chr5	116562562	116562930
ENSG00000136848.16	DAB2IP	protein_coding	-0.0999498	-0.0816761	0.920384	9	9	95	chr9	121567057	121785530
ENSG00000172031.6	EPHX4	protein_coding	-0.0998095	-0.0522872	0.920496	32	32	447	chr1	92029982	92063536
ENSG00000225969.1	ABHD11-AS1	antisense	0.0995922	0.00385083	0.920668	5	5	281	chr7	73735038	73736054
ENSG00000122435.9	TRMT13	protein_coding	-0.0995858	-0.460675	0.920673	5	6	70	chr1	100133150	100150497
ENSG00000175745.11	NR2F1	protein_coding	-0.0995116	-0.0565288	0.920732	4	4	69	chr5	93583337	93594615
ENSG00000007866.19	TEAD3	protein_coding	-0.0994796	-0.395961	0.920757	5	5	113	chr6	35473597	35497076
ENSG00000259922.1	RP11-322D14.1	processed_pseudogene	0.099451	0.0135075	0.92078	22	26	40	chr16	57013071	57014100
ENSG00000224546.2	EIF4BP3	processed_pseudogene	-0.0993676	-0.0348169	0.920846	7	7	71	chr9	96146007	96147856
ENSG00000119906.11	SLF2	protein_coding	-0.0993055	-0.18839	0.920896	8	8	96	chr10	100912569	100965136
ENSG00000109099.13	PMP22	protein_coding	-0.0990941	-0.0795689	0.921064	11	11	95	chr17	15229777	15265326
ENSG00000167930.15	FAM234A	protein_coding	0.0990384	0.119972	0.921108	6	7	110	chr16	234546	268971
ENSG00000188559.13	RALGAPA2	protein_coding	-0.0989447	-0.19953	0.921182	9	9	144	chr20	20389552	20712488
ENSG00000124766.6	SOX4	protein_coding	-0.0988593	-1.93139	0.92125	1	1	69	chr6	21592768	21598619
ENSG00000260060.1	RP11-388M20.1	antisense	-0.0988262	-0.147507	0.921276	7	7	67	chr16	31196131	31196963
ENSG00000164068.15	RNF123	protein_coding	-0.0988158	-0.0335559	0.921285	5	5	171	chr3	49689499	49721527
ENSG00000215114.8	UBXN2B	protein_coding	0.0987358	0.0545129	0.921348	27	27	272	chr8	58411264	58451501
ENSG00000169635.9	HIC2	protein_coding	0.0986862	0.107081	0.921387	5	5	56	chr22	21417404	21451463
ENSG00000092068.19	SLC7A8	protein_coding	-0.0985853	-0.0985195	0.921468	10	11	129	chr14	23125295	23183674
ENSG00000103490.13	PYCARD	protein_coding	0.0984736	0.360788	0.921556	8	8	77	chr16	31201485	31203450
ENSG00000162613.16	FUBP1	protein_coding	-0.0983036	-0.0792005	0.921691	15	15	135	chr1	77944055	77979110
ENSG00000158006.13	PAFAH2	protein_coding	-0.0981019	-0.0610949	0.921851	7	7	102	chr1	25959767	25998157
ENSG00000125257.13	ABCC4	protein_coding	0.0980563	0.016731	0.921888	24	25	230	chr13	95019829	95301446
ENSG00000132603.13	NIP7	protein_coding	-0.0980524	-0.0486942	0.921891	7	7	111	chr16	69339430	69343111
ENSG00000197961.11	ZNF121	protein_coding	-0.0980209	-0.112434	0.921916	13	13	86	chr19	9560353	9584533
ENSG00000148019.12	CEP78	protein_coding	0.0978539	0.427932	0.922048	11	11	143	chr9	78236062	78279690
ENSG00000142494.13	SLC47A1	protein_coding	-0.0977549	-0.0406198	0.922127	5	5	120	chr17	19495385	19579034
ENSG00000130023.15	ERMARD	protein_coding	0.0976669	0.0478347	0.922197	16	16	194	chr6	169751622	169781584
ENSG00000063322.13	MED29	protein_coding	0.0976236	0.0595455	0.922231	6	6	70	chr19	39391303	39400637
ENSG00000178342.4	KCNG2	protein_coding	0.097474	0.18238	0.92235	1	1	156	chr18	79863668	79900184
ENSG00000076321.10	KLHL20	protein_coding	0.0974236	0.404134	0.92239	1	1	56	chr1	173714941	173786702
ENSG00000162676.11	GFI1	protein_coding	-0.0970309	-0.118307	0.922702	24	24	429	chr1	92474762	92486876
ENSG00000173273.15	TNKS	protein_coding	-0.096905	-0.070969	0.922802	16	16	118	chr8	9555914	9782346
ENSG00000111206.12	FOXM1	protein_coding	0.0966044	0.172404	0.923041	11	11	118	chr12	2857681	2877155
ENSG00000072778.19	ACADVL	protein_coding	0.0965546	0.225423	0.92308	14	14	130	chr17	7217125	7225273
ENSG00000087884.14	AAMDC	protein_coding	0.0965508	0.0379644	0.923083	30	30	282	chr11	77821109	77918432
ENSG00000119599.16	DCAF4	protein_coding	-0.0965011	-0.00463832	0.923123	27	28	320	chr14	72926332	72959703
ENSG00000119915.4	ELOVL3	protein_coding	-0.0963203	-0.0366108	0.923266	20	21	332	chr10	102226328	102229589
ENSG00000196597.11	ZNF782	protein_coding	0.0962777	0.535868	0.9233	1	1	83	chr9	96816472	96875623
ENSG00000120137.6	PANK3	protein_coding	0.0962025	0.133008	0.92336	17	18	138	chr5	168548495	168579600
ENSG00000187902.11	SHISA7	protein_coding	-0.0958748	-0.211891	0.92362	1	1	765	chr19	55428740	55442863
ENSG00000130222.10	GADD45G	protein_coding	0.0958524	0.169734	0.923638	11	11	125	chr9	89605013	89606555
ENSG00000247728.2	RP11-932O9.7	antisense	0.0958245	0.338116	0.92366	1	1	97	chr15	30616998	30625773
ENSG00000163535.17	SGO2	protein_coding	-0.0958111	-0.221127	0.923671	2	2	65	chr2	200510008	200583782
ENSG00000136270.13	TBRG4	protein_coding	-0.0957888	-0.0262783	0.923688	15	15	229	chr7	45100100	45112047
ENSG00000205356.9	TECPR1	protein_coding	-0.0957357	-0.0389776	0.92373	10	10	157	chr7	98214624	98252251
ENSG00000142327.12	RNPEPL1	protein_coding	-0.095612	-0.200246	0.923829	5	5	77	chr2	240565804	240581372
ENSG00000005486.16	RHBDD2	protein_coding	-0.0955276	-0.229955	0.923896	13	13	148	chr7	75842602	75888926
ENSG00000137834.14	SMAD6	protein_coding	0.0952705	1.53742	0.9241	1	1	543	chr15	66702228	66782848
ENSG00000072682.18	P4HA2	protein_coding	0.0952685	0.0290998	0.924102	14	14	117	chr5	132191838	132295315
ENSG00000215630.6	GUSBP9	unprocessed_pseudogene	-0.0952468	-0.0250363	0.924119	6	7	164	chr5	71197646	71208130
ENSG00000173486.12	FKBP2	protein_coding	0.0951059	0.0908623	0.924231	4	4	108	chr11	64241004	64244132
ENSG00000073711.10	PPP2R3A	protein_coding	-0.0947724	-0.110499	0.924496	9	9	120	chr3	135965673	136147891
ENSG00000168393.12	DTYMK	protein_coding	0.0947498	0.0438925	0.924514	17	21	151	chr2	241675742	241686991
ENSG00000093134.14	VNN3	protein_coding	0.0946127	0.0068269	0.924622	10	10	406	chr6	132722787	132734765
ENSG00000163322.13	FAM175A	protein_coding	0.0945848	0.126104	0.924645	7	8	137	chr4	83459517	83523348
ENSG00000105671.11	DDX49	protein_coding	-0.0945524	-0.102347	0.92467	12	12	91	chr19	18919675	18928633
ENSG00000116717.11	GADD45A	protein_coding	0.0944997	0.142052	0.924712	5	5	59	chr1	67685061	67688338
ENSG00000188219.14	POTEE	protein_coding	-0.0944996	-0.148397	0.924712	2	2	346	chr2	131218067	131265278
ENSG00000185745.9	IFIT1	protein_coding	0.0944186	0.0329661	0.924777	4	4	48	chr10	89392546	89406486
ENSG00000086189.9	DIMT1	protein_coding	0.094332	0.159461	0.924845	9	9	103	chr5	62387254	62403939
ENSG00000185803.8	SLC52A2	protein_coding	-0.0942768	-0.152568	0.924889	13	16	141	chr8	144354135	144361272
ENSG00000076053.10	RBM7	protein_coding	0.0942507	0.217465	0.92491	1	1	78	chr11	114400030	114414203
ENSG00000068024.16	HDAC4	protein_coding	0.0940905	2.80113	0.925037	3	3	117	chr2	239048168	239401011
ENSG00000257108.1	NHLRC4	protein_coding	-0.0940229	-0.111103	0.925091	8	8	81	chr16	566996	569495
ENSG00000183604.14	SMG1P5	transcribed_unprocessed_pseudogene	0.0939833	0.008326	0.925122	3	3	146	chr16	30267553	30335374
ENSG00000260229.1	RP11-391L3.5	processed_pseudogene	0.0939509	-0.00545034	0.925148	83	92	203	chr16	81476023	81476519
ENSG00000095787.21	WAC	protein_coding	0.0938986	0.0528817	0.92519	14	14	181	chr10	28532493	28623112
ENSG00000198382.8	UVRAG	protein_coding	0.093837	0.176557	0.925239	9	9	91	chr11	75815167	76143195
ENSG00000177462.6	OR2T8	protein_coding	-0.0937642	-0.120038	0.925296	10	10	239	chr1	247921018	247921956
ENSG00000228737.2	AC008781.7	antisense	0.0936952	0.271521	0.925351	8	8	98	chr5	141618414	141626481
ENSG00000112739.16	PRPF4B	protein_coding	0.093692	0.224653	0.925354	8	8	87	chr6	4021267	4064983
ENSG00000072518.20	MARK2	protein_coding	0.093566	0.169791	0.925454	3	3	65	chr11	63838928	63911019
ENSG00000244734.3	HBB	protein_coding	0.0934923	0.12984	0.925512	5	5	65	chr11	5225464	5229395
ENSG00000127837.9	AAMP	protein_coding	0.0934724	0.0669362	0.925528	6	6	109	chr2	218264123	218270257
ENSG00000129467.13	ADCY4	protein_coding	0.0931563	0.124347	0.925779	3	3	163	chr14	24318349	24335071
ENSG00000138316.10	ADAMTS14	protein_coding	-0.0929368	-0.0253816	0.925954	13	13	187	chr10	70672803	70762441
ENSG00000176410.7	DNAJC30	protein_coding	-0.0929026	-0.0331395	0.925981	8	8	101	chr7	73680969	73683453
ENSG00000071994.10	PDCD2	protein_coding	-0.0927604	-0.180154	0.926094	9	9	87	chr6	170575295	170584692
ENSG00000213638.5	ADAT3	protein_coding	-0.0927489	-0.140704	0.926103	10	11	95	chr19	1905378	1913447
ENSG00000260563.3	RP13-516M14.1	lincRNA	0.0927294	1.03071	0.926119	4	4	132	chr17	82293716	82294910
ENSG00000069248.11	NUP133	protein_coding	0.0926504	0.0617962	0.926181	10	10	144	chr1	229440260	229508341
ENSG00000266053.2	NDUFV2-AS1	antisense	0.0926302	0.0458699	0.926197	13	14	86	chr18	9121265	9136645
ENSG00000023191.16	RNH1	protein_coding	0.0923099	0.0203169	0.926452	20	23	254	chr11	494512	507300
ENSG00000157653.11	C9orf43	protein_coding	0.0922606	0.123951	0.926491	4	4	114	chr9	113410054	113429684
ENSG00000136811.16	ODF2	protein_coding	-0.0922479	-0.135633	0.926501	11	11	147	chr9	128455186	128501292
ENSG00000149273.14	RPS3	protein_coding	0.0919632	0.119698	0.926727	13	13	180	chr11	75399486	75422280
ENSG00000100211.10	CBY1	protein_coding	-0.0919206	-0.0836522	0.926761	9	10	230	chr22	38656640	38673854
ENSG00000167964.12	RAB26	protein_coding	0.0918237	0.0276649	0.926838	5	5	102	chr16	2140803	2154165
ENSG00000133703.11	KRAS	protein_coding	-0.0917042	-0.103587	0.926933	9	10	109	chr12	25204789	25250936
ENSG00000197549.9	PRAMENP	transcribed_unprocessed_pseudogene	-0.0915695	-0.140775	0.92704	3	3	127	chr22	21991099	22043934
ENSG00000147874.10	HAUS6	protein_coding	0.0915214	0.466257	0.927078	5	5	128	chr9	19053143	19103119
ENSG00000258384.1	AC068831.6	antisense	0.0914895	0.161454	0.927104	3	3	72	chr15	90952239	90955225
ENSG00000065057.7	NTHL1	protein_coding	0.0914045	0.123295	0.927171	8	11	114	chr16	2039815	2047866
ENSG00000180871.7	CXCR2	protein_coding	0.0912871	0.0640474	0.927264	16	16	529	chr2	218125289	218137253
ENSG00000137221.14	TJAP1	protein_coding	0.09127	0.203106	0.927278	10	11	143	chr6	43477523	43506556
ENSG00000188549.12	C15orf52	protein_coding	0.0912566	0.0287738	0.927289	15	16	168	chr15	40331452	40340967
ENSG00000239948.2	RN7SL368P	misc_RNA	-0.0912159	-0.00271078	0.927321	20	24	65	chr19	43660500	43660776
ENSG00000229719.5	MIR194-2HG	lincRNA	-0.0912155	-0.289098	0.927321	2	2	196	chr11	64889560	64893449
ENSG00000106367.13	AP1S1	protein_coding	0.0911583	0.808591	0.927367	4	4	150	chr7	101154397	101161596
ENSG00000182809.10	CRIP2	protein_coding	-0.0911405	0.0367907	0.927381	3	7	149	chr14	105472962	105480170
ENSG00000068383.18	INPP5A	protein_coding	-0.0911338	-0.0954498	0.927386	9	10	111	chr10	132537820	132783480
ENSG00000196151.10	WDSUB1	protein_coding	0.0910968	0.0669749	0.927416	21	21	370	chr2	159235793	159286799
ENSG00000188612.11	SUMO2	protein_coding	-0.0910284	-1.29117	0.92747	1	1	135	chr17	75165586	75182983
ENSG00000161813.21	LARP4	protein_coding	-0.0907586	-0.0494888	0.927684	9	9	94	chr12	50392383	50480004
ENSG00000095970.16	TREM2	protein_coding	-0.0907112	-0.158218	0.927722	25	25	578	chr6	41158506	41163186
ENSG00000173757.9	STAT5B	protein_coding	-0.0905258	-0.415634	0.927869	6	6	104	chr17	42199168	42276707
ENSG00000248161.5	RP11-499E18.1	lincRNA	0.0900846	1.82835	0.92822	1	1	115	chr4	102418602	102450010
ENSG00000116649.9	SRM	protein_coding	0.0900118	0.178132	0.928278	3	4	71	chr1	11054589	11060024
ENSG00000116128.10	BCL9	protein_coding	-0.0898832	-3.71926	0.92838	1	1	57	chr1	147541412	147626216
ENSG00000101138.11	CSTF1	protein_coding	0.0894961	0.105256	0.928688	11	11	135	chr20	56392371	56406369
ENSG00000239291.1	RP5-867C24.1	processed_pseudogene	-0.0891659	-0.0798019	0.92895	15	15	271	chr17	47159191	47159993
ENSG00000196655.11	TRAPPC4	protein_coding	-0.0889857	-0.00687426	0.929093	3	3	391	chr11	119018432	119025454
ENSG00000204438.10	GPANK1	protein_coding	0.0889818	0.0404234	0.929096	21	22	264	chr6	31661229	31666283
ENSG00000198771.10	RCSD1	protein_coding	0.088917	0.0146156	0.929148	19	19	177	chr1	167630093	167706249
ENSG00000113569.15	NUP155	protein_coding	-0.0888927	-0.481663	0.929167	3	3	62	chr5	37288137	37371181
ENSG00000168887.10	C2orf68	protein_coding	-0.0888083	-0.460305	0.929234	6	6	85	chr2	85606654	85612066
ENSG00000260051.1	LA16c-390E6.4	antisense	-0.0883377	-0.0402677	0.929608	17	18	175	chr16	1451760	1452653
ENSG00000152700.13	SAR1B	protein_coding	-0.0883034	-0.078517	0.929636	17	17	118	chr5	134601144	134649271
ENSG00000120832.9	MTERF2	protein_coding	0.0876896	0.0756963	0.930123	11	11	110	chr12	106977291	106987166
ENSG00000198146.4	ZNF770	protein_coding	-0.087576	-0.0777579	0.930214	10	10	67	chr15	34978341	34988287
ENSG00000166326.6	TRIM44	protein_coding	-0.0874297	-1.13441	0.93033	1	1	72	chr11	35662805	35818007
ENSG00000125651.13	GTF2F1	protein_coding	-0.0872186	-0.0340813	0.930498	13	13	158	chr19	6379569	6393981
ENSG00000204370.9	SDHD	protein_coding	0.0871975	0.102276	0.930515	9	9	103	chr11	112086773	112120013
ENSG00000111737.11	RAB35	protein_coding	0.087172	0.230617	0.930535	4	5	67	chr12	120095095	120117502
ENSG00000224373.3	IGHV4-59	IG_V_gene	0.0871473	0.064764	0.930554	8	11	294	chr14	106627249	106627825
ENSG00000170502.12	NUDT9	protein_coding	-0.0871036	-0.0477985	0.930589	14	14	164	chr4	87422582	87459454
ENSG00000070081.15	NUCB2	protein_coding	-0.0868799	-0.0144588	0.930767	10	10	184	chr11	17208153	17349974
ENSG00000217130.1	RP3-375P9.2	processed_pseudogene	-0.0868786	-0.0685364	0.930768	6	7	62	chr6	34744176	34744673
ENSG00000213385.3	RP11-577H5.1	processed_pseudogene	0.0868554	0.0331125	0.930786	9	9	118	chr7	102755146	102755939
ENSG00000260276.2	RP11-77H9.2	antisense	0.0868515	0.00515073	0.93079	26	26	292	chr16	8848105	8860456
ENSG00000179981.9	TSHZ1	protein_coding	-0.0868512	-0.143025	0.93079	10	11	110	chr18	75210755	75289950
ENSG00000177425.10	PAWR	protein_coding	-0.0868258	-0.150691	0.93081	1	1	102	chr12	79574979	79691097
ENSG00000143217.8	NECTIN4	protein_coding	0.0866375	0.0200237	0.93096	51	51	569	chr1	161070995	161089599
ENSG00000135392.15	DNAJC14	protein_coding	0.0865753	0.256614	0.931009	8	9	60	chr12	55820960	55830824
ENSG00000162878.12	PKDCC	protein_coding	0.0861967	0.0757331	0.93131	14	14	171	chr2	42048020	42058528
ENSG00000039123.15	SKIV2L2	protein_coding	-0.0859459	-0.0650574	0.931509	10	10	104	chr5	55307760	55425581
ENSG00000041982.15	TNC	protein_coding	-0.0857719	-0.0998201	0.931648	12	12	97	chr9	115019578	115118257
ENSG00000130813.17	C19orf66	protein_coding	0.0853675	0.0426299	0.931969	14	14	118	chr19	10086130	10093245
ENSG00000196422.10	PPP1R26	protein_coding	0.0850462	0.0383307	0.932225	6	6	85	chr9	135479079	135488893
ENSG00000141480.17	ARRB2	protein_coding	0.0847435	0.0267008	0.932465	9	9	174	chr17	4710489	4721499
ENSG00000139880.19	CDH24	protein_coding	-0.0846766	-1.01722	0.932519	3	4	105	chr14	23047062	23057538
ENSG00000125877.12	ITPA	protein_coding	0.0845435	0.0117912	0.932624	39	43	439	chr20	3208868	3223870
ENSG00000122085.16	MTERF4	protein_coding	0.0844264	0.0520955	0.932717	27	31	319	chr2	241072169	241102332
ENSG00000229314.5	ORM1	protein_coding	-0.0842941	-0.70814	0.932823	4	4	75	chr9	114323056	114326475
ENSG00000225313.5	RP11-415J8.3	antisense	-0.0842437	-0.479367	0.932863	2	2	71	chr1	33307348	33349245
ENSG00000168454.11	TXNDC2	protein_coding	-0.0840934	-0.0177563	0.932982	43	45	409	chr18	9885726	9889275
ENSG00000022556.15	NLRP2	protein_coding	-0.0839851	-0.00292451	0.933068	32	35	858	chr19	54953130	55001142
ENSG00000163346.16	PBXIP1	protein_coding	-0.0838533	-0.216242	0.933173	8	8	68	chr1	154944076	154956123
ENSG00000144681.10	STAC	protein_coding	0.083656	0.0142718	0.93333	23	23	513	chr3	36380344	36548007
ENSG00000174469.19	CNTNAP2	protein_coding	-0.0836083	-0.0530774	0.933368	39	41	1023	chr7	146116002	148420998
ENSG00000136869.13	TLR4	protein_coding	-0.0834597	-0.147294	0.933486	10	10	141	chr9	117704332	117716871
ENSG00000165629.19	ATP5C1	protein_coding	-0.083343	-0.119184	0.933579	14	15	221	chr10	7788129	7807815
ENSG00000225507.1	AC069282.6	processed_pseudogene	-0.0831736	-0.0369789	0.933714	12	12	140	chr7	47956793	47957318
ENSG00000111906.17	HDDC2	protein_coding	0.0831723	0.00445401	0.933715	23	23	285	chr6	125219962	125302078
ENSG00000226174.6	TEX22	protein_coding	0.0830631	0.266954	0.933801	4	7	121	chr14	105398579	105450106
ENSG00000125447.16	GGA3	protein_coding	0.0830546	0.173758	0.933808	5	6	204	chr17	75236599	75262363
ENSG00000111224.13	PARP11	protein_coding	-0.0829339	-0.101151	0.933904	5	7	158	chr12	3791047	3873448
ENSG00000224034.1	RP11-445P17.8	lincRNA	-0.0828384	-0.0793509	0.93398	9	9	214	chr10	5266033	5271236
ENSG00000113648.16	H2AFY	protein_coding	-0.0827031	-0.156366	0.934088	10	10	73	chr5	135333900	135399914
ENSG00000135845.9	PIGC	protein_coding	-0.0826005	-0.00391506	0.934169	10	10	171	chr1	172370189	172444086
ENSG00000095321.16	CRAT	protein_coding	-0.0825463	-0.00505495	0.934212	4	4	250	chr9	129094810	129111189
ENSG00000187105.8	HEATR4	protein_coding	0.0823347	30.4647	0.934381	2	3	180	chr14	73478484	73558947
ENSG00000124459.11	ZNF45	protein_coding	0.0822919	0.0869961	0.934415	12	14	171	chr19	43912629	43935278
ENSG00000250982.2	GAPDHP35	processed_pseudogene	0.0821593	0.141668	0.93452	1	1	329	chr16	28239693	28240668
ENSG00000211976.2	IGHV3-73	IG_V_gene	0.0820099	0.0757375	0.934639	6	12	221	chr14	106802694	106803233
ENSG00000173083.14	HPSE	protein_coding	0.0817769	0.0387698	0.934824	12	12	229	chr4	83292461	83335153
ENSG00000107014.8	RLN2	protein_coding	0.0815214	0.0239336	0.935027	44	46	504	chr9	5299868	5304969
ENSG00000212607.1	SNORA3B	snoRNA	0.0813669	0.0408465	0.93515	38	38	547	chr11	8685439	8685569
ENSG00000067836.12	ROGDI	protein_coding	0.0812812	0.108846	0.935218	11	11	147	chr16	4796968	4802950
ENSG00000147475.14	ERLIN2	protein_coding	0.0812365	0.26393	0.935254	5	5	77	chr8	37736599	37759101
ENSG00000225938.1	RP4-575N6.4	antisense	0.0811659	0.0294689	0.93531	1	1	543	chr1	101235683	101236528
ENSG00000108883.12	EFTUD2	protein_coding	-0.0811641	-0.0412784	0.935311	12	12	154	chr17	44849943	44899662
ENSG00000105997.22	HOXA3	protein_coding	-0.0810482	-0.00446224	0.935404	17	17	396	chr7	27106184	27152581
ENSG00000120256.9	LRP11	protein_coding	-0.0810023	-0.0182832	0.93544	15	16	147	chr6	149818798	149864026
ENSG00000219682.4	RP3-425P12.4	processed_pseudogene	0.0809306	0.0222856	0.935497	23	23	356	chr6	25140003	25141403
ENSG00000161547.16	SRSF2	protein_coding	-0.0808777	-0.0763232	0.935539	9	9	89	chr17	76734115	76737374
ENSG00000138615.5	CILP	protein_coding	0.0808585	0.0444827	0.935555	12	12	105	chr15	65194758	65211488
ENSG00000227051.6	C14orf132	protein_coding	-0.0808555	-0.0413506	0.935557	25	25	223	chr14	96039324	96093889
ENSG00000165185.14	KIAA1958	protein_coding	0.080804	0.0424488	0.935598	14	14	116	chr9	112486847	112669397
ENSG00000164933.11	SLC25A32	protein_coding	0.0807743	0.117128	0.935621	11	11	162	chr8	103398635	103415189
ENSG00000105854.12	PON2	protein_coding	0.0807535	0.0127293	0.935638	20	20	159	chr7	95404863	95435329
ENSG00000050327.14	ARHGEF5	protein_coding	-0.0806602	-0.0134296	0.935712	20	20	247	chr7	144355288	144380632
ENSG00000036448.9	MYOM2	protein_coding	-0.0805603	-0.00325818	0.935792	13	13	447	chr8	2045040	2165552
ENSG00000184313.19	MROH7	protein_coding	-0.0804573	-0.0248378	0.935874	22	23	300	chr1	54641754	54710266
ENSG00000250138.4	RP11-848G14.5	unprocessed_pseudogene	-0.0804229	-0.128797	0.935901	6	6	204	chr5	69631963	69636399
ENSG00000115904.12	SOS1	protein_coding	-0.0802658	-0.116472	0.936026	9	9	108	chr2	38981396	39124345
ENSG00000224321.1	RPL12P14	processed_pseudogene	-0.0802469	-0.0345446	0.936041	27	30	386	chr1	15792796	15793285
ENSG00000167549.18	CORO6	protein_coding	-0.0801899	-0.0364213	0.936086	3	3	107	chr17	29614756	29622907
ENSG00000164543.5	STK17A	protein_coding	0.0800805	0.0448056	0.936173	5	5	167	chr7	43582758	43626786
ENSG00000225891.1	RP3-476K8.3	antisense	-0.0798644	-0.0326262	0.936345	28	29	414	chr1	26462756	26467282
ENSG00000259268.1	AC007950.1	lincRNA	0.0798416	0.127858	0.936363	7	8	24	chr15	63456294	63469351
ENSG00000132002.7	DNAJB1	protein_coding	0.0797976	0.074853	0.936398	6	8	108	chr19	14514770	14529770
ENSG00000155561.14	NUP205	protein_coding	-0.0796576	-0.0849884	0.93651	12	13	103	chr7	135557919	135648757
ENSG00000213390.10	ARHGAP19	protein_coding	0.0796478	0.076466	0.936517	4	4	224	chr10	97222173	97292673
ENSG00000149573.8	MPZL2	protein_coding	-0.0795691	-0.252332	0.93658	1	1	107	chr11	118253403	118264536
ENSG00000188486.3	H2AFX	protein_coding	0.0795691	0.180141	0.93658	1	1	40	chr11	119093854	119095467
ENSG00000180096.11	2020-09-01	protein_coding	0.0793927	0.184465	0.93672	7	7	139	chr16	30378133	30395991
ENSG00000186272.12	ZNF17	protein_coding	0.0792422	1.45716	0.93684	1	1	175	chr19	57411163	57421939
ENSG00000139517.7	LNX2	protein_coding	0.0792174	0.260931	0.93686	14	19	157	chr13	27545911	27620404
ENSG00000135457.9	TFCP2	protein_coding	0.0790923	0.228268	0.936959	10	10	80	chr12	51093663	51173134
ENSG00000163219.11	ARHGAP25	protein_coding	0.0789865	0.180258	0.937043	10	10	83	chr2	68679601	68826833
ENSG00000226874.1	AC005154.8	processed_pseudogene	-0.0789646	-0.000800257	0.937061	31	32	459	chr7	30544053	30544431
ENSG00000092820.17	EZR	protein_coding	-0.0789011	-0.0864994	0.937111	16	17	129	chr6	158765741	158819412
ENSG00000163626.16	COX18	protein_coding	0.0784206	0.162565	0.937493	4	4	90	chr4	73052362	73069755
ENSG00000178078.11	STAP2	protein_coding	0.0783558	0.0458543	0.937545	26	30	356	chr19	4324043	4342786
ENSG00000106052.13	TAX1BP1	protein_coding	-0.0782115	-0.0732403	0.93766	6	6	99	chr7	27739331	27844564
ENSG00000111490.12	TBC1D30	protein_coding	-0.0781217	-0.0178291	0.937731	6	6	88	chr12	64781193	64881032
ENSG00000103707.9	MTFMT	protein_coding	-0.0778941	-0.0838902	0.937912	4	4	118	chr15	65001512	65029639
ENSG00000122912.14	SLC25A16	protein_coding	0.0777425	0.021757	0.938033	10	10	152	chr10	68477999	68527474
ENSG00000126264.9	HCST	protein_coding	-0.0775698	-0.18107	0.93817	9	9	85	chr19	35902480	35904377
ENSG00000246308.1	RP11-685M7.3	antisense	0.0774444	0.366956	0.93827	1	1	594	chr11	10809297	10822931
ENSG00000138772.12	ANXA3	protein_coding	0.0774038	0.0841113	0.938302	11	11	268	chr4	78551519	78610421
ENSG00000127580.15	WDR24	protein_coding	0.0772721	0.129129	0.938407	4	4	106	chr16	684622	690444
ENSG00000134285.10	FKBP11	protein_coding	-0.0771854	-0.0222685	0.938476	5	5	186	chr12	48921959	48925827
ENSG00000197557.6	TTC30A	protein_coding	0.0770207	0.0507876	0.938607	8	8	87	chr2	177612992	177618966
ENSG00000167216.16	KATNAL2	protein_coding	-0.0769362	-0.0320074	0.938674	21	21	248	chr18	46917492	47102243
ENSG00000185630.18	PBX1	protein_coding	-0.0768323	-0.0662618	0.938757	37	39	629	chr1	164555584	164899296
ENSG00000247137.8	RP11-727A23.5	processed_transcript	-0.0767897	-0.0787825	0.938791	4	4	60	chr11	83184491	83193794
ENSG00000105808.17	RASA4	protein_coding	0.0767362	0.000839147	0.938833	28	29	311	chr7	102573807	102616757
ENSG00000211651.3	IGLV1-44	IG_V_gene	0.0767172	0.0190742	0.938849	21	23	511	chr22	22380766	22381347
ENSG00000136997.16	MYC	protein_coding	0.0763742	0.0620746	0.939121	5	5	74	chr8	127735434	127741434
ENSG00000186073.11	C15orf41	protein_coding	-0.0763557	-0.0383821	0.939136	13	13	143	chr15	36579611	36810248
ENSG00000205744.9	DENND1C	protein_coding	0.0762237	0.184081	0.939241	8	8	66	chr19	6467207	6482557
ENSG00000101194.17	SLC17A9	protein_coding	-0.0762009	-0.111625	0.939259	8	8	197	chr20	62952647	62969585
ENSG00000142599.17	RERE	protein_coding	-0.0761863	-0.010711	0.939271	3	3	193	chr1	8352397	8817643
ENSG00000157985.18	AGAP1	protein_coding	-0.076129	-0.207567	0.939316	7	9	71	chr2	235494089	236131800
ENSG00000105619.13	TFPT	protein_coding	-0.0761213	-0.108502	0.939323	2	2	168	chr19	54107013	54115675
ENSG00000167103.11	PIP5KL1	protein_coding	-0.0760263	-0.00904827	0.939398	14	15	207	chr9	127920879	127930797
ENSG00000118640.10	VAMP8	protein_coding	0.0760114	0.415831	0.93941	1	1	93	chr2	85561562	85582031
ENSG00000115129.13	TP53I3	protein_coding	0.0757879	0.0128512	0.939588	16	16	189	chr2	24077433	24085861
ENSG00000117758.13	STX12	protein_coding	-0.0757745	-0.33418	0.939599	4	4	60	chr1	27773183	27824452
ENSG00000185386.14	MAPK11	protein_coding	-0.0757098	-0.127609	0.93965	1	1	104	chr22	50263713	50270767
ENSG00000204310.12	AGPAT1	protein_coding	0.0756066	0.342125	0.939732	17	18	193	chr6	32168212	32178096
ENSG00000166250.11	CLMP	protein_coding	0.0756008	0.0287926	0.939737	12	13	81	chr11	123069865	123195281
ENSG00000246130.1	RP11-875O11.2	antisense	0.0754525	0.166042	0.939855	2	2	68	chr8	23068229	23083619
ENSG00000075290.7	WNT8B	protein_coding	-0.0752993	-0.344475	0.939977	5	5	466	chr10	100463041	100483744
ENSG00000215788.9	TNFRSF25	protein_coding	0.0752771	0.081012	0.939994	5	5	134	chr1	6461151	6466195
ENSG00000108474.16	PIGL	protein_coding	0.075207	0.0699095	0.94005	1	1	187	chr17	16217209	16351797
ENSG00000137491.14	SLCO2B1	protein_coding	-0.0751678	-0.133254	0.940081	5	5	109	chr11	75100563	75206549
ENSG00000006695.10	COX10	protein_coding	-0.0749745	-1.8822	0.940235	3	3	171	chr17	14069496	14208677
ENSG00000117153.15	KLHL12	protein_coding	0.074867	0.146937	0.94032	9	9	143	chr1	202891100	202928636
ENSG00000177599.12	ZNF491	protein_coding	0.0748551	0.713702	0.94033	1	1	126	chr19	11797667	11809622
ENSG00000161692.17	DBF4B	protein_coding	0.0748137	0.00620314	0.940363	17	17	396	chr17	44708608	44752264
ENSG00000168003.16	SLC3A2	protein_coding	-0.0747357	-0.289666	0.940425	5	5	79	chr11	62856102	62888875
ENSG00000110911.14	SLC11A2	protein_coding	-0.0746428	-0.143654	0.940499	11	11	106	chr12	50979401	51028566
ENSG00000064313.11	TAF2	protein_coding	0.0746087	0.0366695	0.940526	9	9	140	chr8	119730775	119832863
ENSG00000185246.17	PRPF39	protein_coding	0.0745082	0.199157	0.940606	4	4	72	chr14	45084099	45116282
ENSG00000224903.1	AC005534.8	antisense	0.0742021	0.0186978	0.94085	50	53	595	chr7	156654185	156657693
ENSG00000213707.2	HMGB1P10	processed_pseudogene	0.0740759	6.77382	0.94095	1	1	79	chr22	26560526	26561088
ENSG00000008952.16	SEC62	protein_coding	0.0739807	0.169328	0.941026	5	5	58	chr3	169966635	169998373
ENSG00000159921.14	GNE	protein_coding	-0.0739771	-0.0751189	0.941029	10	10	122	chr9	36214441	36277056
ENSG00000179965.11	ZNF771	protein_coding	-0.0738489	-0.0271311	0.941131	4	4	64	chr16	30407297	30431108
ENSG00000115107.19	STEAP3	protein_coding	0.0737101	0.00532297	0.941241	20	20	237	chr2	119223831	119265652
ENSG00000258527.1	ASB9P1	processed_pseudogene	-0.0736786	-0.062056	0.941266	28	28	449	chr15	92795647	92796439
ENSG00000136813.14	KIAA0368	protein_coding	-0.0736612	-0.0991756	0.94128	1	1	78	chr9	111360692	111484745
ENSG00000140612.13	SEC11A	protein_coding	-0.0736486	-0.27991	0.94129	1	1	58	chr15	84669538	84716716
ENSG00000117090.14	SLAMF1	protein_coding	0.0736124	0.0318092	0.941319	35	35	481	chr1	160608100	160647295
ENSG00000070087.13	PFN2	protein_coding	0.0731993	0.0184194	0.941648	15	15	160	chr3	149964904	150050788
ENSG00000176473.13	WDR25	protein_coding	0.0730818	0.032492	0.941741	11	13	232	chr14	100376418	100530303
ENSG00000182087.12	TMEM259	protein_coding	0.0730072	0.0460572	0.9418	2	2	306	chr19	1009648	1021179
ENSG00000064687.12	ABCA7	protein_coding	0.0729237	0.00767635	0.941867	36	41	344	chr19	1040101	1065572
ENSG00000168172.8	HOOK3	protein_coding	0.0727713	0.147919	0.941988	5	5	93	chr8	42896932	43030539
ENSG00000111875.7	ASF1A	protein_coding	-0.0727007	-0.0253604	0.942044	7	7	165	chr6	118894220	118909167
ENSG00000154188.9	ANGPT1	protein_coding	0.0726536	0.0195962	0.942082	32	32	488	chr8	107249482	107498055
ENSG00000159147.17	DONSON	protein_coding	-0.072557	-0.0613556	0.942159	12	12	109	chr21	33559542	33588708
ENSG00000113368.11	LMNB1	protein_coding	0.0724028	0.106636	0.942281	5	5	107	chr5	126776623	126837020
ENSG00000113845.9	TIMMDC1	protein_coding	0.0718491	0.0479309	0.942722	2	2	135	chr3	119498532	119525090
ENSG00000069011.15	PITX1	protein_coding	0.071765	1.19893	0.942789	2	2	105	chr5	135027735	135034813
ENSG00000180992.6	MRPL14	protein_coding	-0.0716389	-0.0164359	0.942889	21	21	215	chr6	44113454	44127457
ENSG00000107611.14	CUBN	protein_coding	0.0715988	0.0142707	0.942921	14	16	612	chr10	16823964	17129831
ENSG00000092841.18	MYL6	protein_coding	-0.07153	-0.162694	0.942976	6	6	79	chr12	56158161	56163496
ENSG00000156831.7	NSMCE2	protein_coding	-0.0714699	-0.215785	0.943024	5	5	68	chr8	125091679	125367120
ENSG00000109586.11	GALNT7	protein_coding	-0.0714197	-0.326298	0.943064	3	3	106	chr4	173168753	173323967
ENSG00000211674.2	IGLJ1	IG_J_gene	-0.0713619	-2.24825	0.94311	3	3	298	chr22	22893692	22893818
ENSG00000170629.14	DPY19L2P2	transcribed_unprocessed_pseudogene	0.0709838	0.0149822	0.943411	46	46	444	chr7	103175133	103280410
ENSG00000100266.18	PACSIN2	protein_coding	-0.0709428	-0.0321921	0.943443	18	18	199	chr22	42835412	43015145
ENSG00000175906.4	ARL4D	protein_coding	0.0707664	0.0259859	0.943584	7	7	109	chr17	43398959	43401137
ENSG00000075340.22	ADD2	protein_coding	0.0707474	0.0303502	0.943599	24	24	581	chr2	70607618	70768225
ENSG00000105607.12	GCDH	protein_coding	0.0705253	0.00690544	0.943776	2	2	276	chr19	12891026	12914207
ENSG00000177685.16	CRACR2B	protein_coding	-0.0705169	-0.0244156	0.943782	19	21	204	chr11	826144	831991
ENSG00000140575.12	IQGAP1	protein_coding	0.0705169	0.0227622	0.943782	6	6	456	chr15	90388218	90502243
ENSG00000187122.16	SLIT1	protein_coding	-0.0705139	-0.00356473	0.943785	17	17	466	chr10	96998038	97185920
ENSG00000002330.13	BAD	protein_coding	-0.0704761	-0.164189	0.943815	3	3	81	chr11	64269830	64284669
ENSG00000132702.12	HAPLN2	protein_coding	-0.0703817	-0.166039	0.94389	3	3	78	chr1	156619294	156625725
ENSG00000135315.11	CEP162	protein_coding	0.0703003	0.105797	0.943955	13	13	101	chr6	84124241	84227635
ENSG00000151458.11	ANKRD50	protein_coding	-0.0702634	-0.016224	0.943984	12	12	145	chr4	124664052	124712732
ENSG00000166801.15	FAM111A	protein_coding	0.0700947	0.0529588	0.944118	16	16	154	chr11	59142748	59155039
ENSG00000132286.11	TIMM10B	protein_coding	-0.0696691	-0.0220473	0.944457	13	13	125	chr11	6481447	6484679
ENSG00000133561.15	GIMAP6	protein_coding	-0.0694122	-0.0878671	0.944662	22	24	642	chr7	150625375	150632648
ENSG00000236935.1	AP003774.1	antisense	-0.0692247	-0.0025943	0.944811	9	9	325	chr11	64325050	64329504
ENSG00000120279.6	MYCT1	protein_coding	-0.0691939	-0.0406964	0.944835	16	16	629	chr6	152697895	152724567
ENSG00000177105.9	RHOG	protein_coding	0.0691047	0.16287	0.944906	8	8	106	chr11	3826978	3840983
ENSG00000116574.5	RHOU	protein_coding	0.0689618	3.45286	0.94502	1	1	121	chr1	228735077	228746669
ENSG00000159111.12	MRPL10	protein_coding	-0.0688761	-0.0105595	0.945088	12	12	242	chr17	47823272	47831534
ENSG00000204136.10	GGTA1P	transcribed_unitary_pseudogene	-0.0685857	-0.00572796	0.945319	13	13	166	chr9	121444991	121500027
ENSG00000259972.2	AC009120.6	processed_transcript	0.0685019	0.0386616	0.945386	13	13	172	chr16	74305127	74335346
ENSG00000170921.15	TANC2	protein_coding	0.0682871	0.162308	0.945557	3	3	115	chr17	63009556	63427699
ENSG00000106244.12	PDAP1	protein_coding	0.0681262	1.57065	0.945685	3	4	67	chr7	99392048	99408829
ENSG00000109381.19	ELF2	protein_coding	0.0680573	0.511883	0.94574	1	1	97	chr4	139028112	139177218
ENSG00000197608.11	ZNF841	protein_coding	0.0677902	0.283844	0.945953	3	3	186	chr19	52064466	52095765
ENSG00000130764.9	LRRC47	protein_coding	-0.0675417	-0.00943388	0.946151	14	15	124	chr1	3778558	3796504
ENSG00000116329.10	OPRD1	protein_coding	0.0672812	0.00932292	0.946358	17	17	341	chr1	28812142	28871267
ENSG00000236562.4	RP11-396M11.1	processed_pseudogene	0.0671955	0.076554	0.946426	7	7	215	chr4	66094142	66094526
ENSG00000173611.17	SCAI	protein_coding	-0.06715	-0.0344491	0.946462	7	8	148	chr9	124942608	125143496
ENSG00000105664.10	COMP	protein_coding	-0.0671483	-0.151557	0.946464	2	2	132	chr19	18782773	18791314
ENSG00000139505.11	MTMR6	protein_coding	0.066899	0.0529851	0.946662	6	6	111	chr13	25246201	25288009
ENSG00000128891.15	C15orf57	protein_coding	-0.0668705	-0.00450297	0.946685	5	5	405	chr15	40528683	40565057
ENSG00000159197.3	KCNE2	protein_coding	-0.0665644	-0.0250028	0.946929	49	51	494	chr21	34364024	34371389
ENSG00000166762.16	CATSPER2	protein_coding	0.066525	0.00846629	0.94696	12	12	190	chr15	43628503	43668118
ENSG00000173261.8	PLAC8L1	protein_coding	-0.0664118	-0.769003	0.94705	1	1	91	chr5	146084386	146104369
ENSG00000203721.6	LINC00862	lincRNA	-0.0663833	-0.266653	0.947073	2	2	491	chr1	200253419	200400705
ENSG00000083444.16	PLOD1	protein_coding	-0.0662715	-0.00753732	0.947162	7	7	125	chr1	11934205	11975538
ENSG00000204220.11	PFDN6	protein_coding	0.0662128	0.0766911	0.947208	8	8	76	chr6	33289302	33298401
ENSG00000095261.13	PSMD5	protein_coding	-0.0661996	-0.0129877	0.947219	6	6	142	chr9	120815496	120842984
ENSG00000132950.18	ZMYM5	protein_coding	-0.0661945	-0.346245	0.947223	10	10	156	chr13	19823484	19863636
ENSG00000180423.4	HARBI1	protein_coding	-0.0661354	-0.00220292	0.94727	6	6	83	chr11	46602861	46617909
ENSG00000177335.10	C8orf31	processed_transcript	0.0661229	4.98275	0.94728	1	1	113	chr8	143039209	143059942
ENSG00000059573.8	ALDH18A1	protein_coding	0.066053	0.0249829	0.947336	18	18	201	chr10	95605929	95656706
ENSG00000103494.12	RPGRIP1L	protein_coding	0.0658911	0.0639657	0.947465	8	9	115	chr16	53597683	53703938
ENSG00000080823.22	MOK	protein_coding	-0.0658578	-0.141704	0.947491	2	2	131	chr14	102224500	102305200
ENSG00000163536.12	SERPINI1	protein_coding	0.0656633	0.0462552	0.947646	4	4	195	chr3	167735243	167825568
ENSG00000138495.6	COX17	protein_coding	-0.0652242	-0.0493126	0.947996	12	12	149	chr3	119654513	119677454
ENSG00000081181.7	ARG2	protein_coding	-0.0651809	-12.6606	0.94803	1	1	101	chr14	67619798	67651720
ENSG00000156873.15	PHKG2	protein_coding	0.065121	0.261312	0.948078	4	4	60	chr16	30748270	30761176
ENSG00000131981.15	LGALS3	protein_coding	0.0650911	0.0339565	0.948101	9	9	172	chr14	55124110	55145403
ENSG00000182768.8	NGRN	protein_coding	0.0649769	0.127967	0.948192	12	14	141	chr15	90265659	90278141
ENSG00000175262.14	C1orf127	protein_coding	0.0649734	0.0219476	0.948195	9	10	629	chr1	10946473	10982037
ENSG00000207561.1	MIR635	miRNA	0.0649206	0.156725	0.948237	8	8	256	chr17	68424451	68424548
ENSG00000198168.8	SVIP	protein_coding	0.0648526	0.0433697	0.948291	11	11	274	chr11	22813799	22830299
ENSG00000133401.15	PDZD2	protein_coding	0.064824	0.0500182	0.948314	16	19	147	chr5	31639410	32110931
ENSG00000226752.9	PSMD5-AS1	transcribed_unitary_pseudogene	0.0644936	0.000781831	0.948577	85	96	424	chr9	120824828	120854385
ENSG00000083097.14	DOPEY1	protein_coding	0.0643021	0.00917586	0.94873	16	16	294	chr6	83067666	83171350
ENSG00000103642.11	LACTB	protein_coding	0.064264	0.0142186	0.94876	1	1	204	chr15	63121800	63142061
ENSG00000142892.14	PIGK	protein_coding	0.064132	0.0859409	0.948865	15	15	160	chr1	77088990	77219430
ENSG00000133627.17	ACTR3B	protein_coding	0.0640231	0.457698	0.948952	3	3	75	chr7	152759749	152855378
ENSG00000179044.15	EXOC3L1	protein_coding	-0.0638487	-0.225006	0.949091	3	3	59	chr16	67184366	67190204
ENSG00000099381.17	SETD1A	protein_coding	-0.0633928	-0.0361591	0.949454	8	8	128	chr16	30957294	30984664
ENSG00000159899.14	NPR2	protein_coding	-0.0633691	-0.0370031	0.949473	13	13	132	chr9	35792154	35809732
ENSG00000186104.10	CYP2R1	protein_coding	-0.0633285	-0.119148	0.949505	14	14	105	chr11	14877440	14892252
ENSG00000226210.3	ABC7-42389800N19.1	unprocessed_pseudogene	-0.0631724	-0.0165842	0.949629	35	37	243	chr12	14522	32015
ENSG00000198440.9	ZNF583	protein_coding	0.0631252	0.896025	0.949667	2	3	90	chr19	56397966	56436035
ENSG00000164967.9	RPP25L	protein_coding	-0.0629956	-0.0113056	0.94977	18	18	178	chr9	34610486	34612104
ENSG00000213551.4	DNAJC9	protein_coding	-0.0627222	-0.0393367	0.949988	5	5	135	chr10	73183362	73248862
ENSG00000144908.13	ALDH1L1	protein_coding	0.0626369	0.0308917	0.950056	10	10	108	chr3	126103562	126197994
ENSG00000224877.3	NDUFAF8	protein_coding	-0.0625794	-0.034929	0.950101	8	10	231	chr17	81239239	81241281
ENSG00000132313.14	MRPL35	protein_coding	-0.0625664	-0.0160158	0.950112	19	19	267	chr2	86199355	86213794
ENSG00000115596.3	WNT6	protein_coding	-0.0624555	-0.0292177	0.9502	16	16	476	chr2	218859821	218874233
ENSG00000165209.18	STRBP	protein_coding	0.0624198	0.132888	0.950228	3	3	86	chr9	123109500	123268576
ENSG00000160710.15	ADAR	protein_coding	0.0622585	0.229133	0.950357	3	3	84	chr1	154582062	154627999
ENSG00000080189.14	SLC35C2	protein_coding	-0.0622516	-0.101134	0.950362	2	2	56	chr20	46345980	46364458
ENSG00000143774.16	GUK1	protein_coding	-0.062217	-0.0683606	0.95039	5	5	138	chr1	228139962	228148984
ENSG00000215493.3	XXbac-B562F10.11	processed_pseudogene	0.0620846	0.136914	0.950495	7	8	74	chr22	20450122	20451824
ENSG00000121933.18	TMIGD3	protein_coding	0.0619976	0.00529272	0.950565	12	12	279	chr1	111483348	111563962
ENSG00000117859.18	OSBPL9	protein_coding	0.0617928	0.101938	0.950728	5	5	123	chr1	51577179	51798427
ENSG00000189423.11	USP32P3	transcribed_unprocessed_pseudogene	0.0616772	0.014507	0.95082	20	22	225	chr17	20415547	20431008
ENSG00000088340.15	FER1L4	transcribed_unitary_pseudogene	0.061598	0.0297455	0.950883	7	7	145	chr20	35558866	35607562
ENSG00000157020.17	SEC13	protein_coding	0.0614899	0.132246	0.950969	4	4	113	chr3	10293131	10321178
ENSG00000211691.2	TRGJP	TR_J_gene	0.0614387	-0.151512	0.95101	9	11	24	chr7	38273587	38273647
ENSG00000101247.17	NDUFAF5	protein_coding	-0.0612606	-0.0118238	0.951152	22	22	278	chr20	13784950	13821582
ENSG00000143627.17	PKLR	protein_coding	0.0612536	0.0252757	0.951157	29	29	301	chr1	155289839	155301434
ENSG00000188060.7	RAB42	protein_coding	-0.0612107	-0.169687	0.951191	5	5	86	chr1	28592200	28595443
ENSG00000198901.13	PRC1	protein_coding	0.0611669	0.126552	0.951226	12	12	123	chr15	90966038	90995629
ENSG00000216863.9	LY86-AS1	antisense	-0.0611042	-1.16481	0.951276	2	2	263	chr6	6346465	6622771
ENSG00000166803.11	PCLAF	protein_coding	-0.0610667	-0.0812033	0.951306	19	19	501	chr15	64364311	64387687
ENSG00000086289.11	EPDR1	protein_coding	-0.0610351	-0.0111397	0.951331	14	15	212	chr7	37920561	37951941
ENSG00000131773.13	KHDRBS3	protein_coding	-0.0610152	-0.0277672	0.951347	18	19	150	chr8	135457457	135656722
ENSG00000104964.14	AES	protein_coding	-0.0608632	-0.0943588	0.951468	16	20	253	chr19	3052910	3063107
ENSG00000211941.3	IGHV3-11	IG_V_gene	-0.0608629	0.0399411	0.951468	8	13	363	chr14	106116635	106117204
ENSG00000211900.2	IGHJ6	IG_J_gene	0.0603383	0.207812	0.951886	7	13	401	chr14	105863198	105863258
ENSG00000172264.16	MACROD2	protein_coding	0.0602233	0.827443	0.951978	2	2	97	chr20	13995369	16053197
ENSG00000175283.7	DOLK	protein_coding	0.0600219	0.0617845	0.952138	11	11	84	chr9	128945530	128947619
ENSG00000157796.17	WDR19	protein_coding	0.059767	0.0519664	0.952341	10	12	116	chr4	39182404	39285810
ENSG00000187741.14	FANCA	protein_coding	0.0596894	0.0074831	0.952403	26	26	361	chr16	89737549	89816657
ENSG00000218018.2	RP4-800J21.3	antisense	0.0596547	0.050481	0.952431	56	57	770	chr20	57384160	57393062
ENSG00000131153.8	GINS2	protein_coding	-0.0595833	-0.0771371	0.952488	21	22	144	chr16	85676198	85690073
ENSG00000153207.14	AHCTF1	protein_coding	-0.0595553	-0.079295	0.95251	4	4	99	chr1	246839098	246931978
ENSG00000138439.11	FAM117B	protein_coding	0.059552	0.00665034	0.952512	15	15	131	chr2	202635188	202769757
ENSG00000164976.8	KIAA1161	protein_coding	-0.0589184	-0.0713461	0.953017	9	9	121	chr9	34366670	34376853
ENSG00000197818.11	SLC9A8	protein_coding	0.058896	0.220522	0.953035	6	6	193	chr20	49812713	49892242
ENSG00000152952.11	PLOD2	protein_coding	-0.0588876	-0.0436286	0.953042	11	11	202	chr3	146069440	146163653
ENSG00000165269.12	AQP7	protein_coding	0.0588261	0.0405562	0.953091	10	11	436	chr9	33383179	33402682
ENSG00000006740.16	ARHGAP44	protein_coding	0.0587264	0.46122	0.95317	1	1	117	chr17	12789539	12991643
ENSG00000162723.9	SLAMF9	protein_coding	0.0586651	0.107082	0.953219	13	13	280	chr1	159951492	159954254
ENSG00000178053.17	MLF1	protein_coding	-0.0586319	-0.0108805	0.953245	10	10	173	chr3	158571163	158607252
ENSG00000240395.1	RPL5P23	processed_pseudogene	-0.0585543	-0.0994928	0.953307	5	5	90	chr8	42341767	42342634
ENSG00000142657.20	PGD	protein_coding	0.0584502	0.320781	0.95339	1	1	185	chr1	10398592	10420144
ENSG00000100038.19	TOP3B	protein_coding	-0.0583019	-0.0382162	0.953508	4	7	128	chr22	21957025	21982816
ENSG00000218357.3	LINC01644	lincRNA	0.0581896	0.048319	0.953598	3	3	284	chr22	47461299	47487111
ENSG00000090104.11	RGS1	protein_coding	0.0580128	0.0653518	0.953738	11	11	134	chr1	192575727	192580031
ENSG00000100949.14	RABGGTA	protein_coding	-0.0579654	-0.0999413	0.953776	10	11	77	chr14	24265538	24271739
ENSG00000094975.13	SUCO	protein_coding	0.0578666	0.0395922	0.953855	10	10	194	chr1	172532349	172611833
ENSG00000138378.17	STAT4	protein_coding	-0.0574972	-0.0588874	0.954149	8	8	206	chr2	191029576	191151596
ENSG00000162004.16	CCDC78	protein_coding	0.0574362	0.0578247	0.954198	10	11	188	chr16	722582	726846
ENSG00000197013.9	ZNF429	protein_coding	-0.0574343	-0.00100315	0.954199	7	8	353	chr19	21496682	21556270
ENSG00000100060.17	MFNG	protein_coding	-0.057354	-0.0331611	0.954263	7	7	109	chr22	37469063	37486401
ENSG00000130939.18	UBE4B	protein_coding	0.057233	0.269695	0.95436	3	3	50	chr1	10032832	10181239
ENSG00000147576.15	ADHFE1	protein_coding	0.0571823	0.692935	0.9544	1	1	295	chr8	66430185	66471601
ENSG00000024422.11	EHD2	protein_coding	-0.0569654	-0.374088	0.954573	3	3	52	chr19	47713343	47743134
ENSG00000224870.6	RP4-758J18.2	processed_transcript	0.0568889	0.0147536	0.954634	7	8	233	chr1	1399522	1402046
ENSG00000104356.10	POP1	protein_coding	0.0568719	0.074573	0.954647	5	6	84	chr8	98117297	98159834
ENSG00000221937.4	TAS2R40	protein_coding	0.0567087	0.0286221	0.954777	14	15	31	chr7	143222037	143223079
ENSG00000086730.16	LAT2	protein_coding	-0.0565832	-0.180167	0.954877	3	3	79	chr7	74199652	74229834
ENSG00000114529.12	C3orf52	protein_coding	0.0565169	0.109438	0.95493	1	1	571	chr3	112086335	112131004
ENSG00000146242.8	TPBG	protein_coding	0.0563468	0.0134769	0.955065	7	7	160	chr6	82363206	82370828
ENSG00000223878.1	AC005517.3	processed_pseudogene	-0.0562533	-0.343072	0.95514	1	1	274	chr17	15506866	15507354
ENSG00000164323.12	CFAP97	protein_coding	0.0559938	0.0689336	0.955347	11	12	179	chr4	185159665	185209504
ENSG00000135299.16	ANKRD6	protein_coding	-0.0559469	-0.104281	0.955384	4	4	102	chr6	89433170	89633834
ENSG00000184203.7	PPP1R2	protein_coding	0.0557868	0.119574	0.955512	6	8	114	chr3	195514425	195543386
ENSG00000129355.6	CDKN2D	protein_coding	0.055701	2.57984	0.95558	1	1	126	chr19	10566462	10569059
ENSG00000137198.9	GMPR	protein_coding	0.0556667	0.127973	0.955607	8	8	78	chr6	16238580	16295549
ENSG00000189233.11	NUGGC	protein_coding	0.0555928	0.0649362	0.955666	18	18	346	chr8	28021964	28083871
ENSG00000137845.14	ADAM10	protein_coding	-0.0555551	-0.249941	0.955696	11	11	170	chr15	58588807	58749978
ENSG00000176809.10	LRRC37A3	protein_coding	0.0555111	0.0894295	0.955731	5	5	193	chr17	64854312	64919480
ENSG00000255760.1	RP11-428G5.5	lincRNA	-0.0554738	-0.00626457	0.955761	8	8	320	chr12	31877079	31887203
ENSG00000129562.10	DAD1	protein_coding	-0.055451	-0.0681734	0.955779	11	12	113	chr14	22564905	22589269
ENSG00000138778.11	CENPE	protein_coding	-0.0554035	-0.0513646	0.955817	20	20	545	chr4	103105806	103198409
ENSG00000196689.11	TRPV1	protein_coding	0.0553715	0.051735	0.955842	11	11	137	chr17	3565444	3609411
ENSG00000157538.13	DSCR3	protein_coding	-0.0553054	-0.435477	0.955895	7	8	131	chr21	37223420	37267919
ENSG00000171456.16	ASXL1	protein_coding	0.055224	0.389819	0.95596	1	1	76	chr20	32358344	32439319
ENSG00000123453.17	SARDH	protein_coding	-0.0551754	-0.00789629	0.955999	17	21	242	chr9	133663560	133739955
ENSG00000197860.9	SGTB	protein_coding	0.0550753	0.125639	0.956078	2	2	126	chr5	65665928	65723035
ENSG00000135119.14	RNFT2	protein_coding	-0.0549387	-0.034274	0.956187	33	35	533	chr12	116738178	116853631
ENSG00000174021.10	GNG5	protein_coding	0.0549324	0.0812866	0.956192	13	13	122	chr1	84498325	84506565
ENSG00000051620.10	HEBP2	protein_coding	-0.0548926	-0.097638	0.956224	18	18	197	chr6	138403531	138422197
ENSG00000267370.1	CTD-2623N2.3	unprocessed_pseudogene	-0.0547698	-0.126084	0.956322	2	2	195	chr19	9756152	9756863
ENSG00000001460.17	STPG1	protein_coding	-0.054723	-0.0128814	0.956359	2	2	191	chr1	24356999	24416934
ENSG00000162636.15	FAM102B	protein_coding	0.0545429	0.0720968	0.956503	7	8	108	chr1	108560089	108644900
ENSG00000000971.15	CFH	protein_coding	-0.0543112	-0.0324468	0.956687	4	4	146	chr1	196651878	196747504
ENSG00000149503.12	INCENP	protein_coding	0.0541316	0.127255	0.95683	7	7	202	chr11	62123973	62153163
ENSG00000153140.8	CETN3	protein_coding	-0.0538673	-0.0392024	0.957041	8	8	119	chr5	90392261	90409786
ENSG00000183475.12	ASB7	protein_coding	0.0538446	0.0328954	0.957059	14	16	116	chr15	100602534	100651705
ENSG00000124491.15	F13A1	protein_coding	0.053807	0.157859	0.957089	3	3	145	chr6	6144085	6321013
ENSG00000151148.13	UBE3B	protein_coding	-0.0536665	-0.0543238	0.957201	16	16	207	chr12	109477402	109536705
ENSG00000163629.12	PTPN13	protein_coding	0.0535239	0.0201592	0.957315	12	12	200	chr4	86594315	86815171
ENSG00000136197.12	C7orf25	protein_coding	-0.0534766	-0.0258085	0.957352	18	19	147	chr7	42908726	42912305
ENSG00000100897.17	DCAF11	protein_coding	-0.053441	-0.0998894	0.957381	10	12	85	chr14	24114195	24125242
ENSG00000137171.14	KLC4	protein_coding	-0.053404	-0.740632	0.95741	1	1	76	chr6	43040777	43075099
ENSG00000173692.12	PSMD1	protein_coding	0.0533211	0.919396	0.957476	4	4	71	chr2	231056864	231172827
ENSG00000198933.9	TBKBP1	protein_coding	-0.0532416	-0.00875141	0.957539	3	3	237	chr17	47694081	47712050
ENSG00000109270.12	LAMTOR3	protein_coding	-0.0531372	-0.0765841	0.957623	2	2	168	chr4	99878336	99894490
ENSG00000185621.11	LMLN	protein_coding	-0.0530608	-0.058993	0.957683	4	6	66	chr3	197960200	198043720
ENSG00000166845.13	C18orf54	protein_coding	0.0530526	1.74737	0.95769	1	1	182	chr18	54357917	54385218
ENSG00000130755.12	GMFG	protein_coding	0.052952	0.237555	0.95777	4	4	59	chr19	39328353	39342372
ENSG00000175470.18	PPP2R2D	protein_coding	0.0529475	0.0145275	0.957774	2	2	235	chr10	131900644	131959834
ENSG00000109332.19	UBE2D3	protein_coding	0.0528668	0.0256467	0.957838	11	11	125	chr4	102794383	102868896
ENSG00000148204.11	CRB2	protein_coding	-0.052807	-0.110093	0.957886	4	4	394	chr9	123356170	123380324
ENSG00000165156.14	ZHX1	protein_coding	0.0527602	0.0621519	0.957923	6	6	51	chr8	123248451	123275541
ENSG00000116299.16	KIAA1324	protein_coding	-0.0527573	-0.0043085	0.957925	23	25	482	chr1	109113679	109203231
ENSG00000254528.7	RP11-728F11.4	antisense	-0.0526894	-0.0277715	0.957979	2	2	529	chr11	117833719	117838942
ENSG00000124496.12	TRERF1	protein_coding	0.0526416	0.0735461	0.958017	6	6	97	chr6	42224931	42452051
ENSG00000123992.18	DNPEP	protein_coding	0.0526381	0.27743	0.95802	5	6	183	chr2	219373546	219400022
ENSG00000126790.11	L3HYPDH	protein_coding	0.0526361	0.0106053	0.958022	7	7	417	chr14	59460363	59484430
ENSG00000164975.15	SNAPC3	protein_coding	0.0525584	0.0463356	0.958084	11	11	166	chr9	15422704	15465953
ENSG00000095596.11	CYP26A1	protein_coding	-0.0522619	-0.0153097	0.95832	23	23	368	chr10	93073475	93077890
ENSG00000137269.14	LRRC1	protein_coding	-0.0522047	-0.0120508	0.958366	10	10	168	chr6	53794497	53924121
ENSG00000112303.13	VNN2	protein_coding	0.0521526	0.00440393	0.958407	10	10	177	chr6	132743870	132763459
ENSG00000123064.12	DDX54	protein_coding	-0.0520537	-0.157498	0.958486	8	9	89	chr12	113157174	113185479
ENSG00000124532.14	MRS2	protein_coding	-0.0520302	-0.0227206	0.958505	18	18	336	chr6	24402908	24426194
ENSG00000071282.11	LMCD1	protein_coding	-0.0519911	-0.0623884	0.958536	11	11	110	chr3	8501707	8574673
ENSG00000127561.14	SYNGR3	protein_coding	0.0519602	0.0529886	0.95856	4	5	133	chr16	1989660	1994275
ENSG00000081985.10	IL12RB2	protein_coding	-0.0518603	-0.0422638	0.95864	1	1	460	chr1	67307364	67396900
ENSG00000101413.11	RPRD1B	protein_coding	0.0518478	0.525724	0.95865	1	1	136	chr20	38033546	38127780
ENSG00000224796.1	RPL32P1	processed_pseudogene	-0.0518319	-0.00924701	0.958663	10	11	703	chr6	33079451	33079860
ENSG00000186026.6	ZNF284	protein_coding	-0.0517027	-0.0195078	0.958766	4	4	214	chr19	44072144	44089613
ENSG00000048740.18	CELF2	protein_coding	0.0515815	0.121921	0.958862	11	11	133	chr10	10798397	11336675
ENSG00000102755.11	FLT1	protein_coding	-0.0515446	-0.0245692	0.958892	11	12	105	chr13	28300344	28495145
ENSG00000183248.11	PRR36	protein_coding	-0.051529	-0.0502969	0.958904	22	24	741	chr19	7868719	7874379
ENSG00000001561.6	ENPP4	protein_coding	0.0514663	0.00626847	0.958954	5	5	186	chr6	46129993	46146699
ENSG00000176055.9	MBLAC2	protein_coding	-0.0512431	-0.306736	0.959132	4	4	49	chr5	90458203	90474768
ENSG00000068912.13	ERLEC1	protein_coding	-0.0512105	-0.0585744	0.959158	10	10	130	chr2	53787044	53818819
ENSG00000213937.3	CLDN9	protein_coding	0.051184	0.0440079	0.959179	2	2	517	chr16	3012456	3014505
ENSG00000117245.12	KIF17	protein_coding	-0.0510974	-0.026344	0.959248	16	16	508	chr1	20664014	20718017
ENSG00000226979.8	LTA	protein_coding	0.0507365	5.61804	0.959535	2	2	215	chr6	31572054	31574324
ENSG00000143373.17	ZNF687	protein_coding	0.0507197	0.174964	0.959549	6	6	65	chr1	151281618	151292180
ENSG00000162069.14	BICDL2	protein_coding	-0.0505677	-0.0117797	0.95967	1	1	610	chr16	3027684	3036926
ENSG00000205890.3	RP11-473M20.5	antisense	-0.0505677	-0.152516	0.95967	1	1	550	chr16	3032481	3039133
ENSG00000158445.9	KCNB1	protein_coding	-0.0504788	-0.0672458	0.959741	8	9	572	chr20	49293394	49484297
ENSG00000175600.15	SUGCT	protein_coding	-0.0504596	-0.0299424	0.959756	5	5	145	chr7	40134977	40860763
ENSG00000092531.9	SNAP23	protein_coding	0.0504566	0.00845305	0.959759	16	18	152	chr15	42491244	42545356
ENSG00000139620.12	KANSL2	protein_coding	-0.0504512	-0.0092396	0.959763	10	10	233	chr12	48653401	48682238
ENSG00000166398.12	KIAA0355	protein_coding	-0.0503544	-0.0663873	0.95984	1	1	100	chr19	34254537	34355586
ENSG00000105298.13	CACTIN	protein_coding	-0.0502039	-0.0328931	0.95996	23	26	178	chr19	3610641	3626815
ENSG00000231304.2	SGO1-AS1	processed_transcript	0.0501898	0.0205294	0.959971	21	21	311	chr3	20174244	21145967
ENSG00000110060.8	PUS3	protein_coding	-0.0499938	-0.0418897	0.960127	15	15	135	chr11	125893485	125903221
ENSG00000005249.12	PRKAR2B	protein_coding	0.0499123	0.0788593	0.960192	11	11	129	chr7	107044649	107161811
ENSG00000165895.17	ARHGAP42	protein_coding	0.0498022	0.0409958	0.96028	1	1	135	chr11	100687653	100991937
ENSG00000007384.15	RHBDF1	protein_coding	0.049736	0.0238022	0.960333	7	10	114	chr16	58059	76355
ENSG00000143434.15	SEMA6C	protein_coding	0.0495258	0.0443059	0.9605	15	15	197	chr1	151131685	151146664
ENSG00000167716.18	WDR81	protein_coding	0.0495011	0.0326635	0.96052	1	1	173	chr17	1716523	1738599
ENSG00000167711.13	SERPINF2	protein_coding	0.0495011	0.00660987	0.96052	1	1	344	chr17	1742836	1755268
ENSG00000107560.10	RAB11FIP2	protein_coding	-0.0494811	-0.253956	0.960536	6	6	64	chr10	118004916	118046603
ENSG00000131398.13	KCNC3	protein_coding	0.0494007	40.5734	0.9606	1	2	130	chr19	50311937	50333515
ENSG00000126838.9	PZP	protein_coding	0.0493396	0.122792	0.960649	7	7	608	chr12	9148840	9208370
ENSG00000124635.8	HIST1H2BJ	protein_coding	-0.0490138	-0.24562	0.960908	2	2	61	chr6	27125897	27132750
ENSG00000126603.8	GLIS2	protein_coding	-0.0487899	-0.017835	0.961087	14	14	130	chr16	4314761	4339597
ENSG00000217083.1	MTCO2P33	processed_pseudogene	0.0484216	-0.022036	0.96138	7	7	13	chr6	24947880	24948344
ENSG00000135547.8	HEY2	protein_coding	0.0483329	0.0684383	0.961451	8	8	134	chr6	125747664	125761269
ENSG00000197530.12	MIB2	protein_coding	0.0482672	0.0274233	0.961503	8	10	169	chr1	1615415	1630610
ENSG00000155970.11	MICU3	protein_coding	-0.0482081	-0.0811117	0.96155	14	14	158	chr8	17027238	17122644
ENSG00000105053.10	VRK3	protein_coding	0.0482026	0.0464894	0.961555	13	14	203	chr19	49976467	50025946
ENSG00000146410.11	MTFR2	protein_coding	-0.0482003	-0.106922	0.961557	3	4	66	chr6	136231024	136250324
ENSG00000065717.14	TLE2	protein_coding	-0.0481299	-0.106315	0.961613	13	14	124	chr19	2997638	3047635
ENSG00000166987.14	MBD6	protein_coding	-0.0481114	-0.173458	0.961627	5	5	83	chr12	57520710	57530148
ENSG00000168961.16	LGALS9	protein_coding	0.0480111	0.00368096	0.961707	7	7	160	chr17	27629798	27649560
ENSG00000151748.14	SAV1	protein_coding	0.0479032	0.0632309	0.961793	3	3	161	chr14	50632058	50668331
ENSG00000150630.3	VEGFC	protein_coding	0.0478451	0.0647503	0.96184	11	12	92	chr4	176683538	176792727
ENSG00000166292.11	TMEM100	protein_coding	-0.0477833	-0.03872	0.961889	5	5	42	chr17	55719627	55732121
ENSG00000136634.5	IL10	protein_coding	0.0476271	0.0205365	0.962013	7	8	357	chr1	206767602	206772494
ENSG00000211798.3	TRAV18	TR_V_gene	0.0474889	1.35831	0.962124	2	2	106	chr14	22003106	22003673
ENSG00000108039.17	XPNPEP1	protein_coding	-0.0473378	-0.0383042	0.962244	6	6	119	chr10	109864766	109923553
ENSG00000196693.14	ZNF33B	protein_coding	-0.0472932	-0.0107218	0.96228	5	5	350	chr10	42574185	42638553
ENSG00000132906.17	CASP9	protein_coding	0.0472048	0.0144501	0.96235	1	1	241	chr1	15490832	15526534
ENSG00000102921.7	N4BP1	protein_coding	0.0470838	0.0558053	0.962446	6	6	80	chr16	48538726	48610209
ENSG00000162913.9	C1orf145	protein_coding	-0.047033	-0.00624614	0.962487	20	20	460	chr1	228203506	228213664
ENSG00000011376.9	LARS2	protein_coding	-0.0470002	-0.0114456	0.962513	27	27	381	chr3	45388506	45549421
ENSG00000132530.16	XAF1	protein_coding	0.0469459	0.0839371	0.962556	9	11	107	chr17	6755448	6775647
ENSG00000181800.5	CELF2-AS1	antisense	0.0468158	2.47905	0.96266	1	1	115	chr10	11316834	11319884
ENSG00000037757.13	MRI1	protein_coding	0.0467532	0.0230306	0.96271	31	32	331	chr19	13764532	13774282
ENSG00000125912.10	NCLN	protein_coding	-0.0465341	-0.0062012	0.962885	15	17	326	chr19	3185563	3209575
ENSG00000175003.12	SLC22A1	protein_coding	0.0464891	-0.00211305	0.96292	19	19	187	chr6	160121789	160158718
ENSG00000238035.8	AC138035.2	lincRNA	0.0464771	1.07769	0.96293	1	1	86	chr5	181306502	181324685
ENSG00000166275.15	BORCS7	protein_coding	-0.0464389	0.00191787	0.96296	16	16	354	chr10	102854223	102864961
ENSG00000106565.17	TMEM176B	protein_coding	0.0463927	0.00215611	0.962997	7	7	387	chr7	150791285	150801360
ENSG00000082996.19	RNF13	protein_coding	0.0461342	0.217188	0.963203	12	12	118	chr3	149812708	149962139
ENSG00000108826.15	MRPL27	protein_coding	-0.0459603	-0.0903807	0.963342	9	9	123	chr17	50367857	50373214
ENSG00000173821.19	RNF213	protein_coding	-0.0459267	-0.0242597	0.963369	30	30	273	chr17	80260866	80398786
ENSG00000116212.14	LRRC42	protein_coding	-0.0459121	-0.0349971	0.96338	5	5	55	chr1	53946077	53968168
ENSG00000133055.8	MYBPH	protein_coding	-0.0458748	-3.03871	0.96341	1	1	468	chr1	203167811	203175813
ENSG00000113273.15	ARSB	protein_coding	0.0457872	0.015688	0.96348	14	15	214	chr5	78777209	78986087
ENSG00000246089.3	RP11-115C21.2	antisense	-0.0457825	-0.0289128	0.963484	3	3	240	chr8	6403551	6407142
ENSG00000112183.14	RBM24	protein_coding	0.045615	0.0503772	0.963617	9	9	67	chr6	17281346	17293875
ENSG00000119977.20	TCTN3	protein_coding	-0.0454814	-0.00614953	0.963724	26	26	248	chr10	95663396	95694143
ENSG00000113108.19	APBB3	protein_coding	0.0454451	0.0575455	0.963753	12	12	126	chr5	140558269	140564781
ENSG00000227456.7	LINC00310	lincRNA	0.0454417	0.00767619	0.963755	2	2	60	chr21	34157724	34190244
ENSG00000120334.15	CENPL	protein_coding	0.0453767	0.122023	0.963807	4	4	61	chr1	173799550	173824720
ENSG00000160551.11	TAOK1	protein_coding	0.0453539	0.0894886	0.963825	6	6	79	chr17	29390464	29551904
ENSG00000164877.18	MICALL2	protein_coding	-0.0452389	-0.0295957	0.963917	8	8	117	chr7	1434366	1459502
ENSG00000164654.15	MIOS	protein_coding	-0.0447359	-0.0381496	0.964318	10	10	109	chr7	7566872	7607496
ENSG00000174611.11	KY	protein_coding	0.0445811	0.0733105	0.964441	31	32	529	chr3	134603138	134651022
ENSG00000140521.12	POLG	protein_coding	0.044545	0.0579836	0.96447	13	14	257	chr15	89305198	89334861
ENSG00000143375.14	CGN	protein_coding	-0.0442288	-0.0444975	0.964722	11	11	376	chr1	151510510	151538692
ENSG00000173812.10	EIF1	protein_coding	-0.0440936	-0.0914813	0.96483	5	5	29	chr17	41688887	41692668
ENSG00000084090.13	STARD7	protein_coding	0.0440013	0.195203	0.964903	3	3	111	chr2	96184859	96208825
ENSG00000120519.14	SLC10A7	protein_coding	-0.043855	-0.0231919	0.96502	9	9	135	chr4	146253975	146521964
ENSG00000164855.15	TMEM184A	protein_coding	0.0437974	0.00746316	0.965066	9	9	803	chr7	1542235	1560821
ENSG00000140450.8	ARRDC4	protein_coding	-0.0437923	-1.27886	0.96507	1	1	111	chr15	97960698	97973838
ENSG00000152463.14	OLAH	protein_coding	0.0437505	0.0806077	0.965103	10	10	103	chr10	15032227	15073852
ENSG00000170142.11	UBE2E1	protein_coding	-0.0437186	-0.0901157	0.965129	15	15	115	chr3	23805903	23891316
ENSG00000004700.15	RECQL	protein_coding	-0.0437137	-0.231022	0.965133	2	2	199	chr12	21468911	21501669
ENSG00000075539.13	FRYL	protein_coding	0.0436297	0.0335474	0.9652	8	9	127	chr4	48497361	48780322
ENSG00000183873.15	SCN5A	protein_coding	-0.043434	-0.00625867	0.965356	29	29	529	chr3	38548057	38649673
ENSG00000164211.12	STARD4	protein_coding	-0.0433593	-0.323027	0.965415	9	9	151	chr5	111496033	111512590
ENSG00000172830.12	SSH3	protein_coding	-0.0432949	-0.0233881	0.965466	6	6	113	chr11	67303448	67312607
ENSG00000182230.11	FAM153B	protein_coding	0.043247	0.00321725	0.965505	3	3	264	chr5	176060689	176132258
ENSG00000267387.1	CTD-2240E14.4	antisense	0.0430998	0.037899	0.965622	34	36	515	chr19	10089032	10090377
ENSG00000248712.7	CCDC153	protein_coding	-0.0430515	-0.011321	0.96566	20	20	198	chr11	119189638	119196769
ENSG00000124257.6	NEURL2	protein_coding	0.0430396	0.0741865	0.96567	1	1	158	chr20	45888625	45891287
ENSG00000115364.13	MRPL19	protein_coding	-0.0428853	-0.000161992	0.965793	15	15	378	chr2	75646783	75690851
ENSG00000198121.13	LPAR1	protein_coding	0.0428726	0.00493113	0.965803	6	6	132	chr9	110873263	111038458
ENSG00000116138.12	DNAJC16	protein_coding	-0.0428488	-0.0395002	0.965822	7	8	149	chr1	15526813	15592379
ENSG00000004766.15	VPS50	protein_coding	-0.0427926	-0.0526518	0.965867	8	8	150	chr7	93232340	93361121
ENSG00000076108.11	BAZ2A	protein_coding	-0.0426795	-0.0857184	0.965957	5	5	66	chr12	56595596	56636816
ENSG00000144909.7	OSBPL11	protein_coding	0.0426256	0.40138	0.966	1	1	165	chr3	125528858	125595090
ENSG00000116748.21	AMPD1	protein_coding	0.0424947	0.0119342	0.966104	22	22	337	chr1	114673090	114695618
ENSG00000083817.8	ZNF416	protein_coding	-0.0423727	0.0555337	0.966202	9	9	116	chr19	57571566	57578927
ENSG00000162512.15	SDC3	protein_coding	0.042332	0.0644567	0.966234	6	6	208	chr1	30869467	30908761
ENSG00000108352.11	RAPGEFL1	protein_coding	0.0419522	0.00310119	0.966537	4	4	175	chr17	40177010	40195656
ENSG00000107443.15	CCNJ	protein_coding	0.0419511	0.0219324	0.966538	10	10	137	chr10	96043394	96060870
ENSG00000198363.17	ASPH	protein_coding	-0.0418868	-0.061453	0.966589	10	10	133	chr8	61500556	61714640
ENSG00000176182.5	MYPOP	protein_coding	-0.0418253	-0.0211395	0.966638	6	6	70	chr19	45890020	45902604
ENSG00000130396.20	AFDN	protein_coding	0.0416514	0.00382235	0.966777	6	6	141	chr6	167826922	167972023
ENSG00000120451.10	SNX19	protein_coding	0.0415403	0.00213408	0.966865	25	25	448	chr11	130875436	130916509
ENSG00000144354.13	CDCA7	protein_coding	-0.0414075	-0.0278471	0.966971	12	14	104	chr2	173354820	173368997
ENSG00000135387.20	CAPRIN1	protein_coding	0.0413355	0.271829	0.967028	2	2	109	chr11	34051683	34101156
ENSG00000108961.13	RANGRF	protein_coding	0.0412366	0.0685936	0.967107	13	13	111	chr17	8288497	8290092
ENSG00000145781.8	COMMD10	protein_coding	-0.0411018	-0.0204646	0.967215	16	16	255	chr5	116084991	116412762
ENSG00000198420.9	TCAF1	protein_coding	-0.0410689	-0.0635498	0.967241	8	8	110	chr7	143851375	143902198
ENSG00000064666.14	CNN2	protein_coding	-0.0409623	-0.00806495	0.967326	13	14	215	chr19	1026581	1039068
ENSG00000175322.11	ZNF519	protein_coding	-0.0408766	-0.0106745	0.967394	34	36	371	chr18	14057457	14132490
ENSG00000205659.10	LIN52	protein_coding	-0.0408251	-0.00958253	0.967435	9	10	226	chr14	74084796	74201235
ENSG00000160392.13	C19orf47	protein_coding	-0.040744	-0.233029	0.9675	1	1	171	chr19	40319536	40348527
ENSG00000121440.14	PDZRN3	protein_coding	0.0406361	0.0232836	0.967586	14	15	174	chr3	73382433	73624940
ENSG00000148180.19	GSN	protein_coding	-0.0405018	-0.0705211	0.967693	2	2	89	chr9	121207794	121332843
ENSG00000056586.15	RC3H2	protein_coding	-0.0403579	-0.0308515	0.967808	4	4	61	chr9	122844556	122905341
ENSG00000100941.8	PNN	protein_coding	-0.0403128	-0.00579611	0.967844	9	9	93	chr14	39175183	39183218
ENSG00000232859.9	LYRM9	protein_coding	-0.0399965	0.011912	0.968096	19	19	280	chr17	27878314	27893383
ENSG00000047249.17	ATP6V1H	protein_coding	0.039982	0.0583323	0.968107	4	4	67	chr8	53715557	53843558
ENSG00000066455.12	GOLGA5	protein_coding	-0.0398831	-0.0271655	0.968186	7	7	77	chr14	92794231	92839963
ENSG00000129173.12	E2F8	protein_coding	0.0397835	0.158939	0.968266	13	13	456	chr11	19224063	19241620
ENSG00000132541.10	RIDA	protein_coding	-0.0396527	-0.134843	0.96837	1	1	166	chr8	98102344	98117241
ENSG00000240970.1	RPL23AP64	processed_pseudogene	0.0396006	0.360492	0.968412	2	2	101	chr11	119003012	119003446
ENSG00000174358.15	SLC6A19	protein_coding	-0.0394367	-0.372407	0.968542	2	2	185	chr5	1201595	1225117
ENSG00000224295.2	OLFM5P	unprocessed_pseudogene	-0.0393396	-0.00504066	0.96862	30	30	565	chr11	5518441	5524955
ENSG00000185697.16	MYBL1	protein_coding	0.0392713	0.020477	0.968674	3	3	70	chr8	66562175	66613294
ENSG00000120049.18	KCNIP2	protein_coding	0.0392339	0.0305181	0.968704	4	4	69	chr10	101825974	101843920
ENSG00000083168.9	KAT6A	protein_coding	0.0390719	0.115516	0.968833	7	7	93	chr8	41929479	42051990
ENSG00000188488.13	SERPINA5	protein_coding	0.038965	0.0318437	0.968918	5	5	186	chr14	94561442	94593120
ENSG00000163682.15	RPL9	protein_coding	0.0389023	0.0043629	0.968968	12	12	428	chr4	39454124	39458948
ENSG00000153443.12	UBALD1	protein_coding	-0.0386911	-0.131292	0.969137	7	7	75	chr16	4608883	4615027
ENSG00000169692.12	AGPAT2	protein_coding	-0.0384008	-0.0832136	0.969368	7	9	113	chr9	136673143	136687423
ENSG00000092421.16	SEMA6A	protein_coding	-0.0383652	-0.0745564	0.969397	6	6	102	chr5	116443616	116574934
ENSG00000180329.13	CCDC43	protein_coding	0.0382981	0.29936	0.96945	1	1	87	chr17	44673069	44689779
ENSG00000170689.9	HOXB9	protein_coding	-0.0379201	-0.0249707	0.969751	13	13	266	chr17	48621159	48626356
ENSG00000134058.11	CDK7	protein_coding	0.0377212	0.0260753	0.96991	1	1	108	chr5	69234795	69277430
ENSG00000072849.10	DERL2	protein_coding	-0.0376627	-0.112356	0.969957	9	9	70	chr17	5471251	5486811
ENSG00000133106.14	EPSTI1	protein_coding	0.0374507	0.440387	0.970126	8	8	137	chr13	42886388	42992249
ENSG00000110104.11	CCDC86	protein_coding	-0.0372531	-0.0114635	0.970283	11	11	122	chr11	60842071	60851081
ENSG00000095370.19	SH2D3C	protein_coding	-0.037223	-0.0249254	0.970307	5	6	82	chr9	127738317	127778741
ENSG00000166582.9	CENPV	protein_coding	-0.0372005	-0.00389799	0.970325	2	2	236	chr17	16342534	16353499
ENSG00000132259.12	CNGA4	protein_coding	0.0370008	0.00341463	0.970484	10	11	652	chr11	6234765	6244429
ENSG00000080573.6	COL5A3	protein_coding	-0.0368449	-0.0193026	0.970609	7	7	97	chr19	9959561	10010471
ENSG00000228314.1	CYP4F29P	transcribed_unprocessed_pseudogene	0.036827	0.0139489	0.970623	7	11	530	chr21	13843133	13848364
ENSG00000185252.18	ZNF74	protein_coding	0.0367301	1.30995	0.9707	2	2	150	chr22	20394115	20408461
ENSG00000196345.12	ZKSCAN7	protein_coding	0.0366802	0.0259716	0.97074	1	1	160	chr3	44555193	44594173
ENSG00000157426.13	AASDH	protein_coding	-0.0365694	-0.00306771	0.970828	13	13	191	chr4	56338287	56387508
ENSG00000173166.17	RAPH1	protein_coding	0.0364056	0.0208869	0.970959	7	7	67	chr2	203394345	203535410
ENSG00000184887.13	BTBD6	protein_coding	0.036353	0.0131438	0.971001	18	23	224	chr14	105248490	105251093
ENSG00000110195.12	FOLR1	protein_coding	-0.0363307	-0.0638088	0.971019	10	10	547	chr11	72189558	72196323
ENSG00000188056.11	TREML4	protein_coding	-0.0363237	-0.138237	0.971024	2	2	119	chr6	41228324	41238882
ENSG00000077585.13	GPR137B	protein_coding	0.0362365	0.0117925	0.971094	16	17	194	chr1	236142505	236221865
ENSG00000130348.11	QRSL1	protein_coding	0.0362127	0.0125459	0.971113	23	23	421	chr6	106629578	106668417
ENSG00000213648.10	SULT1A4	protein_coding	0.036208	0.010265	0.971117	7	8	101	chr16	29459889	29464976
ENSG00000228686.2	RP11-492I21.1	antisense	0.0361533	0.0028692	0.97116	27	27	342	chr1	176017277	176018760
ENSG00000155256.17	ZFYVE27	protein_coding	0.036057	0.151598	0.971237	9	9	110	chr10	97737121	97760907
ENSG00000118217.5	ATF6	protein_coding	-0.0359614	-0.0552842	0.971313	11	12	154	chr1	161766294	161964070
ENSG00000130818.11	ZNF426	protein_coding	0.0359403	0.311467	0.97133	1	1	129	chr19	9523224	9538645
ENSG00000136770.10	DNAJC1	protein_coding	0.0359076	0.0635721	0.971356	4	4	68	chr10	21756537	22003725
ENSG00000237440.8	ZNF737	protein_coding	0.0357755	0.00375652	0.971461	22	23	311	chr19	20535825	20565809
ENSG00000186564.5	FOXD2	protein_coding	0.035631	-0.0424793	0.971577	5	5	497	chr1	47436017	47440691
ENSG00000167491.17	GATAD2A	protein_coding	0.0355876	0.0201228	0.971611	7	7	104	chr19	19385826	19508931
ENSG00000171227.6	TMEM37	protein_coding	0.0355095	0.00761935	0.971673	16	16	116	chr2	119429901	119438520
ENSG00000156482.10	RPL30	protein_coding	-0.0353387	-0.108785	0.97181	4	4	82	chr8	98024851	98046469
ENSG00000225447.1	RPS15AP10	processed_pseudogene	-0.0353029	-0.100964	0.971838	8	10	395	chr1	45645816	45646197
ENSG00000166452.11	AKIP1	protein_coding	-0.0352259	-0.00248796	0.9719	19	19	233	chr11	8911139	8920084
ENSG00000111371.15	SLC38A1	protein_coding	0.0351356	0.244791	0.971972	9	9	115	chr12	46183063	46270017
ENSG00000197497.10	ZNF665	protein_coding	-0.0348981	-0.0422746	0.972161	22	28	194	chr19	53159213	53193386
ENSG00000204178.9	TMEM57	protein_coding	0.0346818	0.0617804	0.972333	11	11	125	chr1	25430858	25500209
ENSG00000166436.15	TRIM66	protein_coding	-0.0346484	-0.00824359	0.97236	6	6	380	chr11	8612037	8671866
ENSG00000175727.13	MLXIP	protein_coding	0.0346109	0.0936191	0.97239	8	8	141	chr12	122078722	122147347
ENSG00000122966.15	CIT	protein_coding	0.034594	0.0634428	0.972403	10	10	90	chr12	119685790	119877291
ENSG00000148218.15	ALAD	protein_coding	-0.0345713	-0.0114294	0.972422	34	37	261	chr9	113386317	113401333
ENSG00000175691.8	ZNF77	protein_coding	0.0344983	0.00562871	0.97248	9	11	347	chr19	2933218	2944971
ENSG00000183255.11	PTTG1IP	protein_coding	0.0344818	0.00382012	0.972493	9	10	352	chr21	44849585	44873903
ENSG00000100330.15	MTMR3	protein_coding	0.0344723	0.00686799	0.972501	16	16	232	chr22	29883155	30030866
ENSG00000229832.1	RP11-384C4.2	sense_intronic	0.034408	0.0174991	0.972552	8	8	467	chr1	212357418	212358353
ENSG00000109743.10	BST1	protein_coding	-0.0343524	-0.0573113	0.972596	5	5	98	chr4	15702950	15738313
ENSG00000255398.2	HCAR3	protein_coding	0.0342974	0.0129427	0.97264	1	1	341	chr12	122714756	122716892
ENSG00000149548.14	CCDC15	protein_coding	-0.0341672	-0.0376575	0.972744	4	4	205	chr11	124954121	125041489
ENSG00000163001.11	CFAP36	protein_coding	-0.0339554	-0.0449125	0.972913	10	10	109	chr2	55519604	55545879
ENSG00000116285.12	ERRFI1	protein_coding	0.0338875	0.0181796	0.972967	11	11	100	chr1	8004404	8026308
ENSG00000162415.6	ZSWIM5	protein_coding	-0.0337911	-0.103757	0.973044	12	12	157	chr1	45016399	45306209
ENSG00000146197.8	SCUBE3	protein_coding	0.0337902	0.0378626	0.973044	9	9	84	chr6	35214419	35253079
ENSG00000128016.5	ZFP36	protein_coding	0.033715	0.0330884	0.973104	9	9	54	chr19	39406813	39409412
ENSG00000168256.17	NKIRAS2	protein_coding	-0.0336248	-0.0986642	0.973176	4	4	53	chr17	42011382	42025644
ENSG00000037637.10	FBXO42	protein_coding	0.0332696	0.0296742	0.97346	9	10	142	chr1	16246839	16352454
ENSG00000166171.12	DPCD	protein_coding	-0.033224	-0.0865014	0.973496	2	3	117	chr10	101570560	101609668
ENSG00000103995.13	CEP152	protein_coding	0.033163	0.224839	0.973545	2	2	99	chr15	48712928	48811146
ENSG00000168004.9	HRASLS5	protein_coding	-0.0330559	-0.0411316	0.97363	1	1	471	chr11	63461404	63491194
ENSG00000077684.15	JADE1	protein_coding	-0.0329842	-0.0207335	0.973687	5	5	82	chr4	128809623	128875224
ENSG00000189430.12	NCR1	protein_coding	0.032869	0.021842	0.973779	12	12	473	chr19	54906150	54916140
ENSG00000177479.19	ARIH2	protein_coding	-0.0327484	-0.00380864	0.973875	10	10	155	chr3	48918821	48986382
ENSG00000112695.11	COX7A2	protein_coding	0.0326653	0.125542	0.973942	6	7	75	chr6	75237675	75250323
ENSG00000182985.17	CADM1	protein_coding	0.0322311	0.0240816	0.974288	8	8	72	chr11	115169218	115504957
ENSG00000180071.19	ANKRD18A	protein_coding	0.0322093	0.0213316	0.974305	17	18	522	chr9	38571358	38620660
ENSG00000182606.14	TRAK1	protein_coding	0.0321204	0.0173798	0.974376	15	16	181	chr3	42013802	42225889
ENSG00000137942.16	FNBP1L	protein_coding	-0.0319951	-0.0325513	0.974476	6	6	87	chr1	93448131	93554661
ENSG00000014257.15	ACPP	protein_coding	0.0319148	1.07694	0.97454	1	1	105	chr3	132317367	132368298
ENSG00000170819.4	BFSP2	protein_coding	0.0319148	0.213549	0.97454	1	1	157	chr3	133399995	133475222
ENSG00000108423.14	TUBD1	protein_coding	0.0318939	-0.795827	0.974557	4	4	89	chr17	59859482	59892945
ENSG00000007264.14	MATK	protein_coding	-0.031884	-0.0713553	0.974565	6	7	87	chr19	3777970	3802129
ENSG00000076685.18	NT5C2	protein_coding	0.0317884	0.0365285	0.974641	13	13	131	chr10	103088017	103193306
ENSG00000173239.13	LIPM	protein_coding	0.0316456	0.157446	0.974755	3	3	156	chr10	88802730	88820546
ENSG00000105197.10	TIMM50	protein_coding	-0.0316271	-0.00914814	0.974769	8	8	100	chr19	39480412	39493715
ENSG00000144867.11	SRPRB	protein_coding	0.031591	0.0345309	0.974798	13	13	111	chr3	133784033	133825772
ENSG00000114770.16	ABCC5	protein_coding	0.031309	0.00314529	0.975023	9	9	203	chr3	183919934	184018015
ENSG00000104970.10	KIR3DX1	protein_coding	0.0311614	0.00660657	0.975141	9	13	381	chr19	54532692	54545771
ENSG00000259330.2	INAFM2	protein_coding	0.0309431	0.0137938	0.975315	10	11	127	chr15	40323664	40326715
ENSG00000175782.9	SLC35E3	protein_coding	0.0307113	0.067804	0.9755	18	18	167	chr12	68746106	68793964
ENSG00000091844.7	RGS17	protein_coding	-0.0306474	-0.11177	0.975551	3	3	171	chr6	153004459	153131249
ENSG00000179051.13	RCC2	protein_coding	-0.0306457	-0.15899	0.975552	4	4	86	chr1	17406760	17439724
ENSG00000169495.4	HTRA4	protein_coding	0.0305264	0.029129	0.975647	15	15	302	chr8	38974164	38988662
ENSG00000104881.15	PPP1R13L	protein_coding	-0.0302171	-0.0357636	0.975894	3	3	139	chr19	45379634	45406349
ENSG00000157837.15	SPPL3	protein_coding	0.0302137	0.0423755	0.975897	20	20	268	chr12	120762510	120904371
ENSG00000159761.14	C16orf86	protein_coding	-0.0302004	-0.0514548	0.975907	2	2	88	chr16	67666816	67668758
ENSG00000139908.14	TSSK4	protein_coding	-0.0300879	-0.128548	0.975997	2	2	93	chr14	24205720	24208362
ENSG00000145476.15	CYP4V2	protein_coding	-0.0300251	-0.00960882	0.976047	5	5	410	chr4	186191520	186213456
ENSG00000198856.12	OSTC	protein_coding	0.0297563	0.141477	0.976261	10	10	71	chr4	108650584	108667820
ENSG00000224272.2	AC114730.3	antisense	0.0296889	0.00682691	0.976315	18	21	388	chr2	241808312	241812016
ENSG00000013306.15	SLC25A39	protein_coding	-0.0293248	-0.00516145	0.976606	15	15	264	chr17	44319625	44324870
ENSG00000100983.9	GSS	protein_coding	-0.0293009	-0.0155493	0.976625	10	10	127	chr20	34928430	34955817
ENSG00000228224.3	NACAP1	transcribed_processed_pseudogene	0.0289884	0.141175	0.976874	2	2	61	chr8	101361794	101372707
ENSG00000151502.10	VPS26B	protein_coding	-0.0289256	-0.0423731	0.976924	12	12	166	chr11	134224645	134247792
ENSG00000140471.16	LINS1	protein_coding	0.0287986	0.00209948	0.977025	27	28	249	chr15	100559369	100603230
ENSG00000125482.12	TTF1	protein_coding	0.0287048	44.1673	0.9771	2	2	106	chr9	132375548	132406851
ENSG00000116459.10	ATP5F1	protein_coding	-0.028611	-0.216261	0.977175	2	2	122	chr1	111448864	111462773
ENSG00000105696.8	TMEM59L	protein_coding	0.0284983	0.0255634	0.977265	11	11	100	chr19	18607430	18621039
ENSG00000134193.14	REG4	protein_coding	0.0284165	0.293812	0.97733	1	1	104	chr1	119794018	119811660
ENSG00000251301.6	RP11-81H14.2	lincRNA	-0.0284165	-0.00689862	0.97733	1	1	473	chr12	68332888	68451663
ENSG00000164151.11	ICE1	protein_coding	0.028274	0.175756	0.977444	6	7	91	chr5	5420664	5490234
ENSG00000214784.4	AC010468.1	processed_pseudogene	0.0282437	0.0299081	0.977468	2	2	53	chr5	111192226	111193042
ENSG00000116171.17	SCP2	protein_coding	0.0282019	0.00701773	0.977501	4	5	118	chr1	52927229	53051703
ENSG00000074319.12	TSG101	protein_coding	-0.0281925	-0.0744908	0.977509	14	14	129	chr11	18468336	18527232
ENSG00000106803.9	SEC61B	protein_coding	0.0279556	0.0374043	0.977698	8	9	84	chr9	99222064	99230615
ENSG00000139684.13	ESD	protein_coding	0.0279275	0.053001	0.97772	1	1	117	chr13	46771256	46797232
ENSG00000231412.2	CTC-490G23.2	lincRNA	-0.0279264	-0.106368	0.977721	2	2	135	chr19	43329295	43331430
ENSG00000236882.7	LINC01554	lincRNA	0.027892	0.0146569	0.977748	16	16	115	chr5	95852232	95860133
ENSG00000228956.8	SATB1-AS1	processed_transcript	-0.0277886	-0.229889	0.977831	3	3	331	chr3	18445024	18920401
ENSG00000114573.9	ATP6V1A	protein_coding	0.0276638	0.065277	0.97793	12	12	116	chr3	113747019	113812056
ENSG00000188076.2	SCGB1C1	protein_coding	0.0274792	0.0039787	0.978078	4	4	17	chr11	193080	194573
ENSG00000181847.11	TIGIT	protein_coding	-0.0273756	-0.0401801	0.97816	20	20	381	chr3	114276913	114310288
ENSG00000055211.12	GINM1	protein_coding	-0.0273546	-0.00692705	0.978177	22	25	206	chr6	149566294	149591748
ENSG00000119048.7	UBE2B	protein_coding	0.0272072	0.0713406	0.978294	13	13	98	chr5	134371179	134391992
ENSG00000169372.12	CRADD	protein_coding	0.0270122	268.383	0.97845	1	1	100	chr12	93677375	93894840
ENSG00000226329.2	AC005682.6	unprocessed_pseudogene	-0.0268337	-0.00076152	0.978592	45	47	491	chr7	22863874	22881350
ENSG00000103035.10	PSMD7	protein_coding	0.0267614	0.439506	0.97865	1	1	79	chr16	74296775	74306288
ENSG00000119938.8	PPP1R3C	protein_coding	0.0267554	0.0160424	0.978655	10	10	143	chr10	91628442	91633054
ENSG00000227028.6	SLC8A1-AS1	antisense	0.0265483	0.0278679	0.97882	1	1	132	chr2	39786453	40255209
ENSG00000129932.7	DOHH	protein_coding	-0.0261229	-0.121651	0.979159	9	11	137	chr19	3490821	3500940
ENSG00000164040.16	PGRMC2	protein_coding	-0.026055	-0.0766849	0.979213	5	5	109	chr4	128269237	128288829
ENSG00000169085.11	C8orf46	protein_coding	-0.0260151	-0.00138786	0.979245	2	2	253	chr8	66460003	66518524
ENSG00000187021.14	PNLIPRP1	protein_coding	0.0257752	0.0249673	0.979437	8	8	91	chr10	116590385	116609175
ENSG00000113812.13	ACTR8	protein_coding	-0.0256199	-0.00143869	0.979561	3	3	282	chr3	53867066	53882202
ENSG00000006432.15	MAP3K9	protein_coding	0.0254973	0.00269822	0.979658	14	14	149	chr14	70722526	70809534
ENSG00000179523.4	EIF3J-AS1	lincRNA	-0.0253027	0.0559433	0.979814	6	6	92	chr15	44527257	44536923
ENSG00000224536.2	RP11-134G8.7	antisense	0.0252546	0.00514042	0.979852	16	16	182	chr1	201507241	201534784
ENSG00000071082.10	RPL31	protein_coding	-0.0252322	-0.066731	0.97987	8	8	75	chr2	101001715	101024032
ENSG00000255302.4	EID1	protein_coding	0.0252273	0.191788	0.979874	2	2	62	chr15	48877886	48880183
ENSG00000215790.6	SLC35E2	protein_coding	-0.0250618	-0.00214171	0.980006	5	5	415	chr1	1724838	1745992
ENSG00000220848.4	RPS18P9	processed_pseudogene	-0.0250596	-0.00392106	0.980007	23	24	199	chr6	149594084	149594543
ENSG00000172183.14	ISG20	protein_coding	-0.0248296	-0.00841166	0.980191	9	10	122	chr15	88636153	88656483
ENSG00000121039.9	RDH10	protein_coding	-0.0247441	-0.0192925	0.980259	13	13	126	chr8	73294612	73325281
ENSG00000113013.12	HSPA9	protein_coding	0.0245632	0.0673261	0.980403	5	5	77	chr5	138554882	138575444
ENSG00000165568.17	AKR1E2	protein_coding	-0.0244246	-0.0309127	0.980514	6	6	355	chr10	4786629	4848062
ENSG00000225051.5	HMGB3P22	transcribed_processed_pseudogene	-0.0242582	-0.0234065	0.980647	9	10	98	chr5	179679032	179694768
ENSG00000129473.9	BCL2L2	protein_coding	0.0242336	0.0356334	0.980666	5	6	71	chr14	23298790	23311759
ENSG00000168040.4	FADD	protein_coding	0.02416	0.00395663	0.980725	5	5	60	chr11	70203163	70207390
ENSG00000122257.18	RBBP6	protein_coding	0.0241029	0.0304073	0.980771	8	8	86	chr16	24537693	24572863
ENSG00000075413.17	MARK3	protein_coding	0.0240098	0.00437811	0.980845	3	4	164	chr14	103385392	103503831
ENSG00000185236.11	RAB11B	protein_coding	0.0239911	-0.0288007	0.98086	8	8	65	chr19	8389981	8404434
ENSG00000203362.2	RP3-337H4.8	antisense	-0.0238178	0.0101022	0.980998	42	42	480	chr6	43588230	43591362
ENSG00000163155.11	LYSMD1	protein_coding	-0.0237923	-0.0825401	0.981018	17	17	238	chr1	151159748	151165948
ENSG00000099875.14	MKNK2	protein_coding	-0.0236627	-0.0233085	0.981122	7	11	113	chr19	2037465	2051244
ENSG00000204792.2	LINC01291	lincRNA	-0.0235668	-0.000508174	0.981198	3	3	398	chr2	74918148	74938418
ENSG00000224259.6	LINC01133	lincRNA	-0.0234847	-0.0221572	0.981264	5	5	411	chr1	159961218	159984750
ENSG00000130520.10	LSM4	protein_coding	0.0234297	0.0639134	0.981308	14	14	103	chr19	18306230	18323274
ENSG00000132436.11	FIGNL1	protein_coding	-0.0232304	-0.00106908	0.981467	3	3	340	chr7	50444128	50542535
ENSG00000070540.12	WIPI1	protein_coding	0.0230282	0.000317354	0.981628	13	13	162	chr17	68420948	68457513
ENSG00000127445.13	PIN1	protein_coding	-0.0229714	-0.14286	0.981673	9	9	71	chr19	9835257	9849682
ENSG00000226086.5	EIF3LP3	processed_pseudogene	0.022959	-0.00099508	0.981683	9	9	547	chr10	38080056	38080877
ENSG00000166002.6	SMCO4	protein_coding	0.0225287	-0.000269414	0.982026	11	11	194	chr11	93478472	93543508
ENSG00000128923.10	MINDY2	protein_coding	-0.022098	-0.00987392	0.98237	9	9	162	chr15	58771192	58861900
ENSG00000183741.11	CBX6	protein_coding	0.0220037	0.00994455	0.982445	15	16	148	chr22	38861450	38872314
ENSG00000168894.9	RNF181	protein_coding	0.0219849	0.268165	0.98246	1	1	79	chr2	85595725	85597613
ENSG00000107863.17	ARHGAP21	protein_coding	-0.0219154	-0.0896864	0.982515	4	4	77	chr10	24583609	24723668
ENSG00000090238.11	YPEL3	protein_coding	0.0218141	-0.00444105	0.982596	20	20	207	chr16	30092314	30096915
ENSG00000171792.10	RHNO1	protein_coding	0.0215488	0.0517171	0.982808	19	21	168	chr12	2876258	2889523
ENSG00000143543.14	JTB	protein_coding	0.0213515	0.0509952	0.982965	3	3	67	chr1	153974269	153977688
ENSG00000157617.16	C2CD2	protein_coding	-0.0213095	-0.010086	0.982999	18	20	175	chr21	41885112	41953890
ENSG00000090615.14	GOLGA3	protein_coding	-0.0211759	-0.00536499	0.983105	15	16	210	chr12	132768909	132828858
ENSG00000143889.15	HNRNPLL	protein_coding	-0.0209985	-0.062782	0.983247	3	3	73	chr2	38561978	38603586
ENSG00000073350.13	LLGL2	protein_coding	-0.0207854	-0.0145265	0.983417	9	11	230	chr17	75525080	75575208
ENSG00000101367.8	MAPRE1	protein_coding	-0.0206293	-0.00297008	0.983541	6	6	176	chr20	32819893	32850405
ENSG00000115648.13	MLPH	protein_coding	0.0205094	0.141289	0.983637	3	3	130	chr2	237485428	237555318
ENSG00000188710.2	QRFP	protein_coding	-0.020467	-0.0204573	0.983671	9	9	83	chr9	130892702	130896812
ENSG00000154874.15	CCDC144B	transcribed_unprocessed_pseudogene	0.0204565	0.00382371	0.983679	11	13	315	chr17	18537800	18625608
ENSG00000100028.11	SNRPD3	protein_coding	-0.0203653	-0.0444775	0.983752	6	7	85	chr22	24555503	24609980
ENSG00000184992.10	BRI3BP	protein_coding	0.0203197	0.0560934	0.983788	11	12	103	chr12	124993700	125031231
ENSG00000028310.17	BRD9	protein_coding	-0.020212	0.0536652	0.983874	23	26	176	chr5	863741	892824
ENSG00000245910.8	SNHG6	processed_transcript	-0.0200964	0.0599133	0.983966	7	7	81	chr8	66921684	66926398
ENSG00000105245.9	NUMBL	protein_coding	0.019924	-0.0163207	0.984104	6	7	107	chr19	40665905	40690972
ENSG00000101654.17	RNMT	protein_coding	0.0198676	0.00743156	0.984149	13	14	129	chr18	13726660	13764558
ENSG00000132471.11	WBP2	protein_coding	-0.0197844	0.120486	0.984215	8	8	155	chr17	75845699	75856507
ENSG00000249437.7	NAIP	protein_coding	-0.0197672	-0.00537716	0.984229	12	12	167	chr5	70968483	71025114
ENSG00000162065.12	TBC1D24	protein_coding	-0.0197535	-0.470595	0.98424	1	1	106	chr16	2475051	2509560
ENSG00000111727.11	HCFC2	protein_coding	-0.019739	-0.012586	0.984252	5	5	66	chr12	104064457	104106524
ENSG00000124356.15	STAMBP	protein_coding	-0.0195716	-0.00667165	0.984385	2	2	160	chr2	73828916	73873659
ENSG00000196415.9	PRTN3	protein_coding	0.0194238	0.0130381	0.984503	2	2	708	chr19	840960	848175
ENSG00000131374.14	TBC1D5	protein_coding	0.0193383	0.154017	0.984571	2	2	165	chr3	17157162	18444817
ENSG00000148291.9	SURF2	protein_coding	-0.0193228	-0.00783663	0.984584	13	14	104	chr9	133356552	133361169
ENSG00000059378.12	PARP12	protein_coding	-0.0192541	-0.0284118	0.984638	9	9	92	chr7	140023744	140063721
ENSG00000240041.1	IGHJ4	IG_J_gene	0.0186219	-0.414419	0.985143	9	16	429	chr14	105864215	105864260
ENSG00000157782.9	CABP1	protein_coding	0.0186197	0.00100614	0.985144	7	7	76	chr12	120640552	120667324
ENSG00000168569.7	TMEM223	protein_coding	0.0185954	0.00296104	0.985164	14	14	176	chr11	62771629	62792021
ENSG00000155926.13	SLA	protein_coding	0.0184825	0.0118565	0.985254	14	16	161	chr8	133036724	133103054
ENSG00000258922.1	CTD-2313J17.1	sense_intronic	-0.0183221	0.019912	0.985382	3	3	50	chr15	92805770	92808567
ENSG00000184508.10	HDDC3	protein_coding	-0.0181572	-0.064824	0.985513	2	3	88	chr15	90929964	90932569
ENSG00000177084.16	POLE	protein_coding	0.0180638	0.033185	0.985588	3	3	262	chr12	132623762	132687359
ENSG00000178562.17	CD28	protein_coding	-0.017887	-0.0665175	0.985729	15	15	366	chr2	203706475	203738912
ENSG00000165140.9	FBP1	protein_coding	0.0178568	0.00213879	0.985753	22	23	474	chr9	94603133	94640249
ENSG00000183484.11	GPR132	protein_coding	0.0178535	-0.0387602	0.985756	8	11	159	chr14	105049389	105065445
ENSG00000113615.12	SEC24A	protein_coding	0.0176605	-0.00280324	0.98591	13	13	86	chr5	134648789	134727823
ENSG00000196388.8	INCA1	protein_coding	0.0176602	0.00240142	0.98591	2	2	176	chr17	4988130	4997610
ENSG00000165030.3	NFIL3	protein_coding	0.0173714	-0.00187813	0.98614	4	4	66	chr9	91409045	91423862
ENSG00000106927.11	AMBP	protein_coding	0.0171268	0.0635685	0.986335	2	2	66	chr9	114060127	114078472
ENSG00000254634.4	SMG1P6	unprocessed_pseudogene	-0.0170187	-0.000856903	0.986422	14	16	220	chr16	29425800	29447026
ENSG00000259205.2	PRKXP1	processed_pseudogene	0.0169869	0.000672733	0.986447	8	8	509	chr15	100553529	100558954
ENSG00000183022.5	TPM3P8	processed_pseudogene	0.0167225	-0.00752832	0.986658	30	38	75	chr2	230573167	230573809
ENSG00000155657.26	TTN	protein_coding	0.0166873	0.017976	0.986686	9	9	49	chr2	178525989	178830802
ENSG00000145743.15	FBXL17	protein_coding	-0.0166047	-0.0617811	0.986752	5	5	209	chr5	107859035	108382098
ENSG00000188825.13	LINC00910	lincRNA	0.0165486	0.0486233	0.986797	3	3	87	chr17	43369845	43389199
ENSG00000114120.11	SLC25A36	protein_coding	-0.0160535	-0.0490491	0.987192	3	3	62	chr3	140941830	140979933
ENSG00000087095.12	NLK	protein_coding	0.0160525	0.140129	0.987192	5	5	75	chr17	28041737	28196381
ENSG00000205763.13	RP9P	transcribed_unprocessed_pseudogene	-0.0160282	-0.00290055	0.987212	17	18	278	chr7	32916815	32943176
ENSG00000213714.1	FAM209B	protein_coding	-0.0159793	-0.313189	0.987251	2	2	72	chr20	56533246	56536520
ENSG00000197498.12	RPF2	protein_coding	0.0158519	0.0173703	0.987353	21	21	261	chr6	110982015	111028263
ENSG00000096433.10	ITPR3	protein_coding	0.0158063	0.0127824	0.987389	3	3	287	chr6	33620365	33696574
ENSG00000091536.16	MYO15A	protein_coding	-0.0157832	-0.013598	0.987407	13	13	206	chr17	18108706	18179802
ENSG00000088387.18	DOCK9	protein_coding	-0.0157355	-0.00650473	0.987445	2	2	130	chr13	98793429	99086625
ENSG00000164062.12	APEH	protein_coding	0.0157299	-0.00418809	0.98745	9	9	108	chr3	49674002	49683963
ENSG00000224914.3	LINC00863	lincRNA	-0.0156362	-0.00189682	0.987525	23	23	288	chr10	87342736	87357882
ENSG00000111554.14	MDM1	protein_coding	0.015351	0.0107251	0.987752	3	3	176	chr12	68272443	68332381
ENSG00000080802.18	CNOT4	protein_coding	-0.0152933	-0.0870086	0.987798	4	4	75	chr7	135361795	135510127
ENSG00000163453.11	IGFBP7	protein_coding	0.015292	0.0192285	0.987799	6	6	102	chr4	57030773	57110385
ENSG00000213542.3	RP11-467H10.1	processed_pseudogene	-0.0152601	0.0799856	0.987825	4	5	137	chr7	77115399	77116192
ENSG00000088205.12	DDX18	protein_coding	0.0151873	0.0121391	0.987883	12	12	212	chr2	117814650	117832379
ENSG00000144504.15	ANKMY1	protein_coding	-0.0150446	-0.00830259	0.987997	26	26	235	chr2	240479422	240569209
ENSG00000097033.14	SH3GLB1	protein_coding	0.0150189	-0.00737096	0.988017	5	5	75	chr1	86704570	86748184
ENSG00000100097.11	LGALS1	protein_coding	-0.0149901	-0.00807264	0.98804	11	12	124	chr22	37675608	37679806
ENSG00000107223.12	EDF1	protein_coding	-0.014899	-0.113798	0.988113	8	9	108	chr9	136862119	136866286
ENSG00000196961.12	AP2A1	protein_coding	-0.0147334	-0.0217928	0.988245	16	16	158	chr19	49766968	49807112
ENSG00000243648.1	RP11-215P8.1	processed_pseudogene	0.0146961	0.000752941	0.988275	2	2	31	chr5	134422838	134423335
ENSG00000115216.13	NRBP1	protein_coding	0.0146764	0.00347662	0.98829	2	2	146	chr2	27427790	27442259
ENSG00000224207.3	RP11-10L12.1	processed_pseudogene	0.0146722	-0.0118629	0.988294	13	16	60	chr4	102734358	102734612
ENSG00000156575.2	PRG3	protein_coding	0.0146466	0.0180847	0.988314	12	17	31	chr11	57376769	57381150
ENSG00000118298.10	CA14	protein_coding	-0.0144674	0.00723999	0.988457	12	13	337	chr1	150257159	150265078
ENSG00000152661.7	GJA1	protein_coding	-0.0143383	-0.00370966	0.98856	10	10	151	chr6	121435692	121449727
ENSG00000138326.18	RPS24	protein_coding	-0.0143164	-0.00902079	0.988578	8	8	145	chr10	78033760	78056812
ENSG00000175352.10	NRIP3	protein_coding	-0.0143055	-0.0531325	0.988586	5	5	174	chr11	8980576	9004049
ENSG00000147679.11	UTP23	protein_coding	0.0142451	0.0289436	0.988634	5	5	133	chr8	116766503	116849463
ENSG00000184182.18	UBE2F	protein_coding	-0.0141752	-0.00140488	0.98869	16	17	225	chr2	237966827	238042782
ENSG00000174482.10	LINGO2	protein_coding	-0.0140999	-0.00433864	0.98875	14	14	752	chr9	27948078	28670286
ENSG00000217027.1	TPT1P4	processed_pseudogene	0.0139307	0.0482724	0.988885	2	2	112	chr6	144200447	144200965
ENSG00000119725.18	ZNF410	protein_coding	0.0139038	0.00425056	0.988907	5	6	119	chr14	73886617	73932511
ENSG00000183023.18	SLC8A1	protein_coding	-0.0138479	-0.00386093	0.988951	22	22	803	chr2	40097270	40611053
ENSG00000143595.12	AQP10	protein_coding	-0.0138329	-0.0332757	0.988963	7	7	203	chr1	154321090	154325325
ENSG00000196843.15	ARID5A	protein_coding	0.0137744	0.0175883	0.98901	1	1	64	chr2	96536749	96552638
ENSG00000086570.12	FAT2	protein_coding	0.013149	0.00148411	0.989509	39	40	533	chr5	151504093	151568944
ENSG00000102882.11	MAPK3	protein_coding	-0.0131147	-0.00191919	0.989536	10	11	113	chr16	30114105	30123506
ENSG00000175928.5	LRRN1	protein_coding	0.0128788	0.00778434	0.989724	4	4	763	chr3	3799437	3847703
ENSG00000166441.12	RPL27A	protein_coding	0.0127998	0.0316357	0.989788	14	14	194	chr11	8682411	8714759
ENSG00000103363.14	ELOB	protein_coding	0.0127494	0.043534	0.989828	5	5	95	chr16	2771414	2777297
ENSG00000049192.14	ADAMTS6	protein_coding	-0.0126725	0.00370501	0.989889	33	34	535	chr5	65148736	65481920
ENSG00000100453.12	GZMB	protein_coding	0.0126646	0.209568	0.989895	2	2	556	chr14	24630954	24634267
ENSG00000197253.13	TPSB2	protein_coding	-0.0125543	-0.00149005	0.989983	32	39	673	chr16	1227272	1230184
ENSG00000196810.4	CTBP1-AS2	antisense	0.0124111	0.00176893	0.990098	2	2	367	chr4	1249300	1288291
ENSG00000143924.18	EML4	protein_coding	-0.0121559	-0.013245	0.990301	22	22	239	chr2	42169350	42332548
ENSG00000252577.1	SCARNA20	scaRNA	-0.01201	0.0110381	0.990418	5	5	9	chr17	60231516	60231646
ENSG00000109089.7	CDR2L	protein_coding	-0.0119481	-0.00775442	0.990467	8	8	136	chr17	74987632	75005800
ENSG00000170571.11	EMB	protein_coding	-0.0116956	-0.00495854	0.990668	7	7	173	chr5	50396192	50443248
ENSG00000135960.9	EDAR	protein_coding	0.0114471	0.00499973	0.990867	8	8	254	chr2	108894471	108989372
ENSG00000250155.1	CTD-2353F22.1	antisense	0.0113834	-0.00161972	0.990918	22	22	439	chr5	36666214	36725195
ENSG00000135404.11	CD63	protein_coding	-0.0113486	-0.00643109	0.990945	6	7	111	chr12	55725323	55729707
ENSG00000100814.17	CCNB1IP1	protein_coding	0.0111297	0.0335884	0.99112	1	1	188	chr14	20311368	20333312
ENSG00000076554.15	TPD52	protein_coding	0.0111078	0.223472	0.991137	4	4	178	chr8	80034745	80231232
ENSG00000203684.5	IBA57-AS1	lincRNA	-0.0109957	-0.0113313	0.991227	5	5	60	chr1	228164086	228165512
ENSG00000119121.21	TRPM6	protein_coding	-0.0109497	-0.000524551	0.991264	26	26	565	chr9	74722495	74888094
ENSG00000205581.10	HMGN1	protein_coding	-0.0108915	-0.00834254	0.99131	1	1	168	chr21	39342315	39349647
ENSG00000104381.12	GDAP1	protein_coding	-0.0108889	-0.00246611	0.991312	6	6	101	chr8	74321130	74488872
ENSG00000144120.12	TMEM177	protein_coding	-0.0108461	-0.00634341	0.991346	17	17	144	chr2	119679167	119686507
ENSG00000100246.12	DNAL4	protein_coding	-0.0108389	-0.0607305	0.991352	3	3	107	chr22	38778508	38794198
ENSG00000115947.13	ORC4	protein_coding	0.0108355	0.0307051	0.991355	15	17	276	chr2	147930397	148021604
ENSG00000224083.1	MTCO1P11	unprocessed_pseudogene	0.010817	-0.0116942	0.991369	22	22	287	chr9	5096666	5098193
ENSG00000211751.9	TRBC1	TR_C_gene	0.0108163	0.0145196	0.99137	1	1	432	chr7	142791694	142793368
ENSG00000165512.4	ZNF22	protein_coding	-0.0107642	-0.0509004	0.991412	3	3	76	chr10	45000475	45005326
ENSG00000196642.18	RABL6	protein_coding	0.010734	1.57309	0.991436	2	4	59	chr9	136807943	136841187
ENSG00000211784.2	TRAV10	TR_V_gene	0.0106799	0.0106313	0.991479	33	38	62	chr14	21825472	21826075
ENSG00000259212.1	CTD-3065B20.2	antisense	-0.0105642	-0.000908744	0.991571	35	37	559	chr15	90595840	90596447
ENSG00000099953.9	MMP11	protein_coding	0.010528	0.00897569	0.9916	1	1	116	chr22	23768643	23784316
ENSG00000244165.1	P2RY11	protein_coding	0.0104156	0.0315173	0.99169	10	10	167	chr19	10111538	10115372
ENSG00000247271.6	ZBED5-AS1	antisense	-0.0103427	0.00176574	0.991748	25	25	206	chr11	10858259	10906802
ENSG00000163235.15	TGFA	protein_coding	0.0102902	0.0197843	0.99179	5	5	564	chr2	70447280	70554193
ENSG00000106692.13	FKTN	protein_coding	-0.0102723	-0.272197	0.991804	3	3	183	chr9	105558130	105641118
ENSG00000040487.12	PQLC2	protein_coding	-0.0102571	-0.00247001	0.991816	31	32	229	chr1	19312326	19329300
ENSG00000186409.14	CCDC30	protein_coding	-0.0100997	-0.0149739	0.991942	10	10	189	chr1	42463330	42654664
ENSG00000241061.3	RPL5P1	processed_pseudogene	0.0100945	-0.292143	0.991946	6	7	105	chr15	24908932	24909825
ENSG00000203363.2	AC012454.4	processed_pseudogene	-0.00987315	-0.00650944	0.992122	22	25	45	chr2	85686053	85687047
ENSG00000153339.13	TRAPPC8	protein_coding	-0.00976087	-0.016527	0.992212	13	14	154	chr18	31829173	31953136
ENSG00000070761.7	CFAP20	protein_coding	0.00975094	0.692255	0.99222	1	1	106	chr16	58113588	58129450
ENSG00000123892.11	RAB38	protein_coding	-0.00973151	-0.00313267	0.992235	5	5	200	chr11	88113242	88175467
ENSG00000183208.12	GDPGP1	protein_coding	-0.00964375	-0.00974003	0.992306	18	19	306	chr15	90233808	90245811
ENSG00000120314.18	WDR55	protein_coding	0.00963412	-0.000643559	0.992313	14	14	185	chr5	140664676	140674124
ENSG00000168904.14	LRRC28	protein_coding	0.00953638	0.00462056	0.992391	2	2	155	chr15	99251362	99390729
ENSG00000128656.13	CHN1	protein_coding	0.00945744	-0.00384177	0.992454	17	17	181	chr2	174799363	175005369
ENSG00000106336.12	FBXO24	protein_coding	0.00945695	-0.00919392	0.992455	7	7	104	chr7	100583982	100601117
ENSG00000165458.13	INPPL1	protein_coding	0.00934557	-0.24847	0.992543	7	7	90	chr11	72223701	72239105
ENSG00000120699.12	EXOSC8	protein_coding	0.00918692	0.359062	0.99267	1	1	94	chr13	36998816	37009613
ENSG00000117594.9	HSD11B1	protein_coding	0.00915917	0.00659553	0.992692	10	10	85	chr1	209686178	209734950
ENSG00000066405.12	CLDN18	protein_coding	0.00911172	0.102416	0.99273	1	1	453	chr3	137998735	138033655
ENSG00000063046.17	EIF4B	protein_coding	-0.00905831	0.0129723	0.992773	20	20	159	chr12	53006158	53042209
ENSG00000087116.14	ADAMTS2	protein_coding	-0.0089656	0.056201	0.992847	3	3	824	chr5	179110851	179345430
ENSG00000226284.1	ARPC3P1	processed_pseudogene	0.00893474	0.0231228	0.992871	5	5	556	chr20	49134480	49135012
ENSG00000215421.9	ZNF407	protein_coding	0.00892747	-0.00479102	0.992877	15	17	110	chr18	74597870	75065669
ENSG00000198890.7	PRMT6	protein_coding	-0.00852861	0.00337803	0.993195	5	5	293	chr1	107056679	107059294
ENSG00000198939.7	ZFP2	protein_coding	-0.00851011	-0.022644	0.99321	1	1	118	chr5	178895894	178933212
ENSG00000163430.11	FSTL1	protein_coding	0.00817879	0.0112885	0.993474	9	9	151	chr3	120392293	120451253
ENSG00000137497.17	NUMA1	protein_coding	-0.00809489	-0.0103171	0.993541	7	7	111	chr11	72002864	72080693
ENSG00000162194.12	LBHD1	protein_coding	0.00794046	0.000929909	0.993664	14	14	224	chr11	62662817	62672255
ENSG00000174917.8	C19orf70	protein_coding	0.00793737	0.00398946	0.993667	11	11	69	chr19	5678421	5680896
ENSG00000164674.15	SYTL3	protein_coding	0.00790765	-0.0259394	0.993691	4	4	138	chr6	158650014	158764876
ENSG00000183032.11	SLC25A21	protein_coding	-0.00785805	-0.00180209	0.99373	3	3	610	chr14	36678431	37172866
ENSG00000025800.13	KPNA6	protein_coding	0.00780122	-1.0043	0.993776	4	4	80	chr1	32108038	32176568
ENSG00000080824.18	HSP90AA1	protein_coding	0.00745497	0.00583749	0.994052	5	7	46	chr14	102080738	102139699
ENSG00000089053.12	ANAPC5	protein_coding	-0.00736054	-0.0020684	0.994127	13	13	154	chr12	121308357	121399896
ENSG00000160190.13	SLC37A1	protein_coding	0.00726929	0.0139622	0.9942	1	1	176	chr21	42496008	42581440
ENSG00000167962.13	ZNF598	protein_coding	-0.00725517	0.0194049	0.994211	5	7	120	chr16	1997654	2009823
ENSG00000132467.3	UTP3	protein_coding	0.00714426	0.0182287	0.9943	4	4	72	chr4	70688479	70690551
ENSG00000117625.13	RCOR3	protein_coding	-0.00711718	-0.0624608	0.994321	10	10	87	chr1	211258377	211316385
ENSG00000139719.9	VPS33A	protein_coding	0.0070459	0.0221342	0.994378	9	9	78	chr12	122229564	122266521
ENSG00000126215.13	XRCC3	protein_coding	-0.00698916	-0.000643375	0.994424	29	32	307	chr14	103697609	103715504
ENSG00000104695.12	PPP2CB	protein_coding	0.0068819	-0.0086523	0.994509	12	12	108	chr8	30774457	30814314
ENSG00000102854.15	MSLN	protein_coding	-0.00688151	-0.00449656	0.994509	3	3	686	chr16	760762	768865
ENSG00000211698.2	TRGV4	TR_V_gene	0.00680563	0.000339758	0.99457	8	8	367	chr7	38353715	38354517
ENSG00000211825.1	TRDJ1	TR_J_gene	-0.0067742	0.00229306	0.994595	15	17	29	chr14	22450089	22450139
ENSG00000135604.9	STX11	protein_coding	-0.00648706	-0.0379669	0.994824	11	11	105	chr6	144150526	144188370
ENSG00000175356.12	SCUBE2	protein_coding	-0.00643674	-0.00213393	0.994864	18	18	296	chr11	9020391	9138114
ENSG00000226853.2	AC010894.3	lincRNA	-0.00634908	-0.0239502	0.994934	2	2	52	chr2	174487389	174488386
ENSG00000198453.12	ZNF568	protein_coding	0.00618836	-0.000129389	0.995062	18	18	246	chr19	36916329	36997932
ENSG00000184110.14	EIF3C	protein_coding	0.00608237	-0.000542088	0.995147	9	9	275	chr16	28688558	28735730
ENSG00000239704.10	CDRT4	protein_coding	0.00595244	0.000495199	0.995251	6	7	383	chr17	15436015	15475728
ENSG00000037749.11	MFAP3	protein_coding	-0.00584763	0.0261593	0.995334	10	10	109	chr5	154038906	154220478
ENSG00000197405.7	C5AR1	protein_coding	-0.0056883	-0.0524352	0.995461	6	6	59	chr19	47290023	47322066
ENSG00000105088.8	OLFM2	protein_coding	0.00557558	-0.0110676	0.995551	15	15	197	chr19	9853718	9936552
ENSG00000134324.11	LPIN1	protein_coding	-0.00551385	-0.000255624	0.995601	18	20	275	chr2	11677595	11827409
ENSG00000204305.13	AGER	protein_coding	0.00538842	-0.0310901	0.995701	55	57	529	chr6	32180968	32184324
ENSG00000249936.3	RAC1P2	processed_pseudogene	-0.00529179	-0.0285164	0.995778	2	2	40	chr4	46723830	46724408
ENSG00000159128.14	IFNGR2	protein_coding	-0.00513542	0.0156287	0.995903	13	13	116	chr21	33402896	33479348
ENSG00000184677.16	ZBTB40	protein_coding	0.00508848	0.00194521	0.99594	1	1	218	chr1	22451851	22531157
ENSG00000106603.18	COA1	protein_coding	0.0047257	0.000635556	0.996229	18	18	289	chr7	43608456	43729717
ENSG00000135205.14	CCDC146	protein_coding	-0.00468594	0.000426579	0.996261	16	17	212	chr7	77122434	77329533
ENSG00000140287.10	HDC	protein_coding	0.00462075	0.0204882	0.996313	28	28	463	chr15	50241947	50266026
ENSG00000115661.13	STK16	protein_coding	-0.00441756	-0.117045	0.996475	3	3	86	chr2	219245455	219250337
ENSG00000170340.10	B3GNT2	protein_coding	-0.00421638	-0.000593187	0.996636	6	6	113	chr2	62196113	62224731
ENSG00000042317.16	SPATA7	protein_coding	0.00411758	0.0113554	0.996715	7	7	358	chr14	88384924	88470350
ENSG00000102858.12	MGRN1	protein_coding	-0.00408582	0.000191767	0.99674	11	11	605	chr16	4616493	4690974
ENSG00000070501.11	POLB	protein_coding	0.00402228	0.0305536	0.996791	4	4	120	chr8	42338454	42371808
ENSG00000227440.1	ATP5G1P4	processed_pseudogene	0.00395276	0.00114729	0.996846	8	8	248	chr3	172828736	172829176
ENSG00000205413.7	SAMD9	protein_coding	-0.00377618	0.0216145	0.996987	6	6	67	chr7	93099513	93118023
ENSG00000182732.16	RGS6	protein_coding	-0.00357306	-0.0133396	0.997149	18	18	615	chr14	71932439	72566529
ENSG00000198160.14	MIER1	protein_coding	0.00350912	-0.0226244	0.9972	7	7	156	chr1	66924895	66988619
ENSG00000228863.8	RP11-404F10.2	antisense	0.00348432	0.0245099	0.99722	20	20	303	chr1	160670778	160699761
ENSG00000155629.14	PIK3AP1	protein_coding	0.00348228	0.00339878	0.997222	10	10	504	chr10	96593312	96720514
ENSG00000115275.11	MOGS	protein_coding	-0.00338749	0.044435	0.997297	18	18	238	chr2	74461057	74465410
ENSG00000198740.8	ZNF652	protein_coding	0.00334319	0.0301642	0.997333	13	13	129	chr17	49289206	49362473
ENSG00000157193.15	LRP8	protein_coding	0.0031705	0.000644572	0.99747	10	11	129	chr1	53242364	53328070
ENSG00000188687.17	SLC4A5	protein_coding	-0.00314041	-0.00253809	0.997494	19	19	213	chr2	74216242	74343414
ENSG00000254852.8	NPIPA2	protein_coding	-0.00303468	0.0012371	0.997579	21	22	257	chr16	14748066	14765413
ENSG00000156587.15	UBE2L6	protein_coding	-0.00303453	-0.0434593	0.997579	10	10	97	chr11	57551656	57568284
ENSG00000166902.4	MRPL16	protein_coding	0.00288502	0.0119444	0.997698	8	8	93	chr11	59806135	59810872
ENSG00000163406.10	SLC15A2	protein_coding	0.00288263	0.0515621	0.9977	1	1	109	chr3	121894089	121944102
ENSG00000100227.17	POLDIP3	protein_coding	-0.00278951	0.0723367	0.997774	7	7	108	chr22	42583721	42614962
ENSG00000160703.15	NLRX1	protein_coding	-0.00278355	-0.0547086	0.997779	8	8	80	chr11	119166568	119184016
ENSG00000089597.16	GANAB	protein_coding	0.00263578	0.00395049	0.997897	15	15	171	chr11	62624826	62646726
ENSG00000099251.14	HSD17B7P2	transcribed_unprocessed_pseudogene	0.00241245	0.000388151	0.998075	11	11	235	chr10	38356380	38378505
ENSG00000232748.3	RP11-196G11.6	lincRNA	0.00192701	-0.00401883	0.998462	2	2	113	chr16	31056460	31062803
ENSG00000089060.11	SLC8B1	protein_coding	0.00191851	-0.00753787	0.998469	11	12	104	chr12	113298759	113359493
ENSG00000188177.13	ZC3H6	protein_coding	0.00184237	0.150659	0.99853	1	1	152	chr2	112275594	112340063
ENSG00000108561.8	C1QBP	protein_coding	-0.00177036	0.0108683	0.998587	16	17	120	chr17	5432777	5448830
ENSG00000172367.15	PDZD3	protein_coding	-0.00152929	-9.23809e-05	0.99878	5	5	384	chr11	119185475	119190223
ENSG00000155636.14	RBM45	protein_coding	-0.00126809	-0.00125582	0.998988	5	5	95	chr2	178112455	178139011
ENSG00000108306.11	FBXL20	protein_coding	0.00107758	0.0743396	0.99914	7	8	153	chr17	39252644	39402523
ENSG00000155115.6	GTF3C6	protein_coding	-0.000729272	-0.0133701	0.999418	9	9	92	chr6	110958560	110967890
ENSG00000248885.1	RP11-950K24.2	processed_pseudogene	-0.000691481	0.00686622	0.999448	9	9	243	chr5	119126782	119128444
ENSG00000166562.8	SEC11C	protein_coding	-0.0004263	0.00130896	0.99966	20	20	165	chr18	59139477	59158836
ENSG00000185641.6	CTD-2287O16.1	processed_pseudogene	-0.000213063	-0.0016871	0.99983	1	1	68	chr5	116051917	116052289
ENSG00000228784.7	LINC00954	lincRNA	-0.000153462	0.00137238	0.999878	38	40	540	chr2	19868860	19885047
ENSG00000174384.9	PMS2P6	unprocessed_pseudogene	7.51988e-05	0.00133212	0.99994	1	1	397	chr7	73093657	73105389
ENSG00000003056.7	M6PR	protein_coding	NA	NA	NA	0	NA	228	chr12	8940363	8949955
ENSG00000007038.10	PRSS21	protein_coding	NA	NA	NA	0	1	601	chr16	2817180	2826304
ENSG00000008438.4	PGLYRP1	protein_coding	NA	NA	NA	0	1	111	chr19	46019153	46023065
ENSG00000059804.15	SLC2A3	protein_coding	NA	NA	NA	0	NA	82	chr12	7919230	7936275
ENSG00000065970.8	FOXJ2	protein_coding	NA	NA	NA	0	NA	53	chr12	8032703	8055503
ENSG00000067900.7	ROCK1	protein_coding	NA	NA	NA	0	1	56	chr18	20946906	21111851
ENSG00000068976.13	PYGM	protein_coding	NA	NA	NA	0	1	86	chr11	64746389	64760297
ENSG00000075275.16	CELSR1	protein_coding	NA	NA	NA	0	1	155	chr22	46360834	46537170
ENSG00000076043.9	REXO2	protein_coding	NA	NA	NA	0	1	134	chr11	114439386	114450279
ENSG00000089048.14	ESF1	protein_coding	NA	NA	NA	0	1	102	chr20	13714322	13784886
ENSG00000089818.17	NECAP1	protein_coding	NA	NA	NA	0	NA	160	chr12	8076939	8097859
ENSG00000090612.20	ZNF268	protein_coding	NA	NA	NA	0	1	232	chr12	133181409	133214831
ENSG00000095015.5	MAP3K1	protein_coding	NA	NA	NA	0	NA	151	chr5	56815574	56896152
ENSG00000101405.3	OXT	protein_coding	NA	NA	NA	0	1	570	chr20	3071620	3072517
ENSG00000101544.8	ADNP2	protein_coding	NA	NA	NA	0	NA	52	chr18	80109031	80147523
ENSG00000104517.12	UBR5	protein_coding	NA	NA	NA	0	1	123	chr8	102253012	102412841
ENSG00000104522.15	TSTA3	protein_coding	NA	NA	NA	0	NA	127	chr8	143612618	143618048
ENSG00000105202.8	FBL	protein_coding	NA	NA	NA	0	1	113	chr19	39834458	39846414
ENSG00000105825.11	TFPI2	protein_coding	NA	NA	NA	0	NA	71	chr7	93885397	93890991
ENSG00000109184.14	DCUN1D4	protein_coding	NA	NA	NA	0	NA	93	chr4	51843000	51916837
ENSG00000111639.7	MRPL51	protein_coding	NA	NA	NA	0	NA	150	chr12	6491886	6493841
ENSG00000111676.14	ATN1	protein_coding	NA	NA	NA	0	NA	212	chr12	6924463	6942321
ENSG00000111729.13	CLEC4A	protein_coding	NA	NA	NA	0	NA	126	chr12	8123630	8138607
ENSG00000111732.10	AICDA	protein_coding	NA	NA	NA	0	NA	274	chr12	8602166	8612871
ENSG00000112210.11	RAB23	protein_coding	NA	NA	NA	0	1	72	chr6	57186992	57222314
ENSG00000112796.9	ENPP5	protein_coding	NA	NA	NA	0	NA	222	chr6	46159187	46170971
ENSG00000114554.11	PLXNA1	protein_coding	NA	NA	NA	0	NA	163	chr3	126988594	127037392
ENSG00000115464.14	USP34	protein_coding	NA	NA	NA	0	NA	86	chr2	61187463	61470769
ENSG00000115808.11	STRN	protein_coding	NA	NA	NA	0	NA	144	chr2	36843640	36966472
ENSG00000116127.17	ALMS1	protein_coding	NA	NA	NA	0	NA	176	chr2	73385758	73610793
ENSG00000119314.15	PTBP3	protein_coding	NA	NA	NA	0	1	150	chr9	112217716	112333667
ENSG00000119414.11	PPP6C	protein_coding	NA	NA	NA	0	NA	186	chr9	125146573	125189939
ENSG00000121057.12	AKAP1	protein_coding	NA	NA	NA	0	NA	147	chr17	57085092	57121349
ENSG00000123178.14	SPRYD7	protein_coding	NA	NA	NA	0	NA	132	chr13	49912706	49936490
ENSG00000127022.14	CANX	protein_coding	NA	NA	NA	0	NA	226	chr5	179678628	179730925
ENSG00000128641.18	MYO1B	protein_coding	NA	NA	NA	0	1	106	chr2	191245185	191425389
ENSG00000129493.14	HEATR5A	protein_coding	NA	NA	NA	0	NA	204	chr14	31291791	31420582
ENSG00000130590.13	SAMD10	protein_coding	NA	NA	NA	0	NA	76	chr20	63974113	63980008
ENSG00000134146.11	DPH6	protein_coding	NA	NA	NA	0	1	157	chr15	35217345	35546192
ENSG00000134461.15	ANKRD16	protein_coding	NA	NA	NA	0	1	175	chr10	5861617	5889906
ENSG00000134686.18	PHC2	protein_coding	NA	NA	NA	0	1	92	chr1	33323623	33431052
ENSG00000136710.9	CCDC115	protein_coding	NA	NA	NA	0	1	264	chr2	130338241	130342349
ENSG00000137434.11	C6orf52	protein_coding	NA	NA	NA	0	1	97	chr6	10671418	10694797
ENSG00000141527.16	CARD14	protein_coding	NA	NA	NA	0	1	266	chr17	80169992	80209331
ENSG00000143164.15	DCAF6	protein_coding	NA	NA	NA	0	NA	163	chr1	167935783	168075843
ENSG00000143390.17	RFX5	protein_coding	NA	NA	NA	0	NA	61	chr1	151340640	151347357
ENSG00000143612.19	C1orf43	protein_coding	NA	NA	NA	0	1	151	chr1	154206706	154220637
ENSG00000143869.6	GDF7	protein_coding	NA	NA	NA	0	1	507	chr2	20666664	20679245
ENSG00000144647.5	POMGNT2	protein_coding	NA	NA	NA	0	1	175	chr3	43079232	43106076
ENSG00000146909.7	NOM1	protein_coding	NA	NA	NA	0	1	221	chr7	156949723	156973182
ENSG00000149930.17	TAOK2	protein_coding	NA	NA	NA	0	1	57	chr16	29973641	29992261
ENSG00000150045.11	KLRF1	protein_coding	NA	NA	NA	0	NA	127	chr12	9827481	9845007
ENSG00000150681.9	RGS18	protein_coding	NA	NA	NA	0	NA	473	chr1	192158457	192185815
ENSG00000151131.10	C12orf45	protein_coding	NA	NA	NA	0	NA	104	chr12	104986310	105074197
ENSG00000152380.9	FAM151B	protein_coding	NA	NA	NA	0	1	154	chr5	80487969	80542563
ENSG00000153310.19	FAM49B	protein_coding	NA	NA	NA	0	1	85	chr8	129839593	130017129
ENSG00000158292.6	GPR153	protein_coding	NA	NA	NA	0	1	139	chr1	6247346	6260975
ENSG00000158488.15	CD1E	protein_coding	NA	NA	NA	0	NA	415	chr1	158353696	158357553
ENSG00000159720.11	ATP6V0D1	protein_coding	NA	NA	NA	0	1	104	chr16	67438019	67481237
ENSG00000160199.14	PKNOX1	protein_coding	NA	NA	NA	0	1	165	chr21	42974510	43033931
ENSG00000161040.16	FBXL13	protein_coding	NA	NA	NA	0	1	85	chr7	102813230	103074843
ENSG00000161179.13	YDJC	protein_coding	NA	NA	NA	0	NA	93	chr22	21628089	21630064
ENSG00000161653.10	NAGS	protein_coding	NA	NA	NA	0	NA	145	chr17	44004546	44009060
ENSG00000162078.11	ZG16B	protein_coding	NA	NA	NA	0	1	136	chr16	2830169	2839585
ENSG00000162654.8	GBP4	protein_coding	NA	NA	NA	0	1	96	chr1	89181148	89198932
ENSG00000162757.4	C1orf74	protein_coding	NA	NA	NA	0	NA	82	chr1	209779208	209784559
ENSG00000163898.9	LIPH	protein_coding	NA	NA	NA	0	1	460	chr3	185506262	185552613
ENSG00000164182.10	NDUFAF2	protein_coding	NA	NA	NA	0	NA	130	chr5	60945129	61153037
ENSG00000164442.9	CITED2	protein_coding	NA	NA	NA	0	NA	77	chr6	139371807	139374620
ENSG00000164845.16	FAM86FP	transcribed_unprocessed_pseudogene	NA	NA	NA	0	NA	344	chr12	8232512	8242948
ENSG00000165646.11	SLC18A2	protein_coding	NA	NA	NA	0	1	594	chr10	117241093	117279430
ENSG00000165682.14	CLEC1B	protein_coding	NA	NA	NA	0	NA	158	chr12	9985642	10013424
ENSG00000165702.13	GFI1B	protein_coding	NA	NA	NA	0	NA	214	chr9	132944000	132991687
ENSG00000165995.18	CACNB2	protein_coding	NA	NA	NA	0	1	218	chr10	18140677	18541869
ENSG00000166527.7	CLEC4D	protein_coding	NA	NA	NA	0	NA	501	chr12	8509475	8522366
ENSG00000166532.15	RIMKLB	protein_coding	NA	NA	NA	0	NA	184	chr12	8681691	8783095
ENSG00000166819.11	PLIN1	protein_coding	NA	NA	NA	0	1	81	chr15	89664365	89679427
ENSG00000167384.10	ZNF180	protein_coding	NA	NA	NA	0	1	181	chr19	44474428	44500524
ENSG00000167476.10	JSRP1	protein_coding	NA	NA	NA	0	NA	834	chr19	2252252	2269759
ENSG00000167552.13	TUBA1A	protein_coding	NA	NA	NA	0	1	60	chr12	49184796	49189324
ENSG00000167768.4	KRT1	protein_coding	NA	NA	NA	0	NA	101	chr12	52674736	52680407
ENSG00000168000.14	BSCL2	protein_coding	NA	NA	NA	0	NA	179	chr11	62690275	62709845
ENSG00000168476.11	REEP4	protein_coding	NA	NA	NA	0	NA	115	chr8	22138020	22141951
ENSG00000171067.10	C11orf24	protein_coding	NA	NA	NA	0	NA	154	chr11	68261335	68272001
ENSG00000171552.12	BCL2L1	protein_coding	NA	NA	NA	0	NA	28	chr20	31664452	31723989
ENSG00000171560.14	FGA	protein_coding	NA	NA	NA	0	NA	124	chr4	154583126	154590766
ENSG00000171847.10	FAM90A1	protein_coding	NA	NA	NA	0	NA	263	chr12	8221260	8227618
ENSG00000171860.4	C3AR1	protein_coding	NA	NA	NA	0	NA	130	chr12	8058302	8066471
ENSG00000172179.11	PRL	protein_coding	NA	NA	NA	0	1	83	chr6	22287244	22297501
ENSG00000172236.16	TPSAB1	protein_coding	NA	NA	NA	0	1	804	chr16	1240696	1242554
ENSG00000172336.4	POP7	protein_coding	NA	NA	NA	0	1	72	chr7	100706053	100707495
ENSG00000173262.11	SLC2A14	protein_coding	NA	NA	NA	0	NA	534	chr12	7812512	7891148
ENSG00000173926.5	2020-03-03	protein_coding	NA	NA	NA	0	1	91	chr5	126867714	127030808
ENSG00000174564.12	IL20RB	protein_coding	NA	NA	NA	0	1	136	chr3	136946230	137011085
ENSG00000175213.2	ZNF408	protein_coding	NA	NA	NA	0	1	105	chr11	46700818	46705912
ENSG00000175414.6	ARL10	protein_coding	NA	NA	NA	0	NA	104	chr5	176365468	176401865
ENSG00000175920.16	DOK7	protein_coding	NA	NA	NA	0	NA	205	chr4	3463311	3494483
ENSG00000176907.4	C8orf4	protein_coding	NA	NA	NA	0	NA	104	chr8	40153455	40155308
ENSG00000176919.11	C8G	protein_coding	NA	NA	NA	0	1	144	chr9	136945246	136946974
ENSG00000177225.16	PDDC1	protein_coding	NA	NA	NA	0	NA	80	chr11	767220	777488
ENSG00000177409.11	SAMD9L	protein_coding	NA	NA	NA	0	1	219	chr7	93130055	93148369
ENSG00000177575.12	CD163	protein_coding	NA	NA	NA	0	NA	61	chr12	7470813	7503893
ENSG00000177675.8	CD163L1	protein_coding	NA	NA	NA	0	NA	144	chr12	7346685	7479897
ENSG00000177707.10	NECTIN3	protein_coding	NA	NA	NA	0	NA	529	chr3	111070071	111275563
ENSG00000177873.12	ZNF619	protein_coding	NA	NA	NA	0	1	144	chr3	40477113	40490236
ENSG00000179163.11	FUCA1	protein_coding	NA	NA	NA	0	NA	133	chr1	23845077	23868294
ENSG00000180229.12	HERC2P3	transcribed_unprocessed_pseudogene	NA	NA	NA	0	1	279	chr15	20379495	20506180
ENSG00000181322.13	NME9	protein_coding	NA	NA	NA	0	1	119	chr3	138261437	138329886
ENSG00000183889.12	AC138969.4	protein_coding	NA	NA	NA	0	1	209	chr16	16317444	16350590
ENSG00000184293.7	CLECL1	protein_coding	NA	NA	NA	0	1	542	chr12	9715860	9733299
ENSG00000184524.5	CEND1	protein_coding	NA	NA	NA	0	NA	89	chr11	787104	790123
ENSG00000184574.9	LPAR5	protein_coding	NA	NA	NA	0	NA	123	chr12	6618835	6636447
ENSG00000184719.11	RNLS	protein_coding	NA	NA	NA	0	NA	73	chr10	88273864	88584530
ENSG00000185559.13	DLK1	protein_coding	NA	NA	NA	0	1	131	chr14	100725705	100738224
ENSG00000185686.17	PRAME	protein_coding	NA	NA	NA	0	NA	605	chr22	22547701	22559340
ENSG00000185899.1	TAS2R60	protein_coding	NA	NA	NA	0	9	19	chr7	143443453	143444409
ENSG00000187621.14	TCL6	processed_transcript	NA	NA	NA	0	1	135	chr14	95650501	95679833
ENSG00000187942.11	LDLRAD2	protein_coding	NA	NA	NA	0	NA	139	chr1	21812265	21825221
ENSG00000188785.11	ZNF548	protein_coding	NA	NA	NA	0	NA	202	chr19	57389850	57402992
ENSG00000189046.10	ALKBH2	protein_coding	NA	NA	NA	0	NA	109	chr12	109088188	109093488
ENSG00000189227.5	C15orf61	protein_coding	NA	NA	NA	0	NA	174	chr15	67521068	67530143
ENSG00000189334.8	S100A14	protein_coding	NA	NA	NA	0	1	163	chr1	153614255	153616986
ENSG00000196700.8	ZNF512B	protein_coding	NA	NA	NA	0	NA	90	chr20	63956702	63969865
ENSG00000197429.10	IPP	protein_coding	NA	NA	NA	0	1	94	chr1	45694324	45750650
ENSG00000197614.10	MFAP5	protein_coding	NA	NA	NA	0	NA	106	chr12	8637346	8662888
ENSG00000198393.7	ZNF26	protein_coding	NA	NA	NA	0	NA	140	chr12	132986365	133032952
ENSG00000198523.5	PLN	protein_coding	NA	NA	NA	0	NA	91	chr6	118548298	118560730
ENSG00000204315.3	FKBPL	protein_coding	NA	NA	NA	0	NA	214	chr6	32128707	32130291
ENSG00000204745.3	AC083899.3	unprocessed_pseudogene	NA	NA	NA	0	1	170	chr2	87125390	87196647
ENSG00000204778.4	CBWD4P	unprocessed_pseudogene	NA	NA	NA	0	1	250	chr9	65287914	65323015
ENSG00000206337.10	HCP5	sense_overlapping	NA	NA	NA	0	NA	227	chr6	31400702	31477506
ENSG00000211445.11	GPX3	protein_coding	NA	NA	NA	0	NA	104	chr5	151020438	151028993
ENSG00000211961.3	IGHV1-45	IG_V_gene	NA	NA	NA	0	NA	88	chr14	106506996	106507491
ENSG00000213203.2	GIMAP1	protein_coding	NA	NA	NA	0	NA	637	chr7	150716557	150724284
ENSG00000213231.12	TCL1B	protein_coding	NA	NA	NA	0	1	117	chr14	95686417	95692643
ENSG00000213315.5	CTD-3035D6.1	processed_pseudogene	NA	NA	NA	0	NA	51	chr14	90766531	90766989
ENSG00000213920.8	MDP1	protein_coding	NA	NA	NA	0	NA	44	chr14	24213937	24216067
ENSG00000215241.3	RP11-266K4.9	lincRNA	NA	NA	NA	0	NA	202	chr12	8235415	8242564
ENSG00000215305.9	VPS16	protein_coding	NA	NA	NA	0	1	224	chr20	2840703	2866732
ENSG00000215835.2	RP11-9L18.2	processed_pseudogene	NA	NA	NA	0	1	70	chr1	166275629	166277597
ENSG00000225231.1	AC091814.2	lincRNA	NA	NA	NA	0	NA	242	chr12	9936579	9943495
ENSG00000226091.7	LINC00937	lincRNA	NA	NA	NA	0	NA	524	chr12	8295986	8396803
ENSG00000226711.6	FAM66C	antisense	NA	NA	NA	0	NA	140	chr12	8180209	8216151
ENSG00000226981.2	ABHD17AP6	unprocessed_pseudogene	NA	NA	NA	0	NA	396	chr17	20814620	20844257
ENSG00000228079.2	AC012368.1	lincRNA	NA	NA	NA	0	1	77	chr2	64086353	64088246
ENSG00000228436.2	RP5-864K19.4	antisense	NA	NA	NA	0	NA	106	chr1	38860000	38919396
ENSG00000234284.6	ZNF879	protein_coding	NA	NA	NA	0	NA	163	chr5	179023752	179035064
ENSG00000238152.2	OR7E140P	unprocessed_pseudogene	NA	NA	NA	0	NA	13	chr12	8414780	8415805
ENSG00000242550.5	SERPINB10	protein_coding	NA	NA	NA	0	1	138	chr18	63897174	63936111
ENSG00000242612.6	DECR2	protein_coding	NA	NA	NA	0	1	340	chr16	401826	412487
ENSG00000242661.1	RPS3AP43	processed_pseudogene	NA	NA	NA	0	NA	280	chr12	8359054	8359834
ENSG00000246596.6	RP11-1277A3.2	transcribed_unprocessed_pseudogene	NA	NA	NA	0	1	240	chr5	177619059	177672209
ENSG00000248445.5	SEMA6A-AS1	antisense	NA	NA	NA	0	NA	115	chr5	116447547	116508276
ENSG00000249790.2	RP11-20D14.6	lincRNA	NA	NA	NA	0	NA	182	chr12	8788257	8795789
ENSG00000253307.1	RP11-10J21.4	antisense	NA	NA	NA	0	1	130	chr8	141252286	141253292
ENSG00000255801.1	RP11-561P12.5	lincRNA	NA	NA	NA	0	NA	53	chr12	8548361	8567613
ENSG00000256069.7	A2MP1	transcribed_unprocessed_pseudogene	NA	NA	NA	0	NA	564	chr12	9228533	9275817
ENSG00000256171.1	GCSHP4	processed_pseudogene	NA	NA	NA	0	NA	13	chr12	8141168	8142697
ENSG00000256582.1	RP11-75L1.1	lincRNA	NA	NA	NA	0	NA	114	chr12	9704077	9709350
ENSG00000264188.1	RP11-13N13.5	sense_intronic	NA	NA	NA	0	1	183	chr18	21661787	21662395
ENSG00000265399.1	RP13-270P17.2	antisense	NA	NA	NA	0	NA	178	chr18	3190397	3247277

### Sheet: S.Data5
SupplementaryData 5: Gene set pathway enrichment analysis of the transcriptome-wide analyses (from Supplementary Table XX) using the Elsevier Pathway Collection through EnrichR
Elsevier Pathway	Genes	P-value	Odds Ratio	Combined Score	Overlap
Immunoglobulin Class-Switch Recombination via Classical non-Homologous End-Joining	MDC1;ATM	0.000888371	43.29	304.161	2020-02-07
AMPK Related Catabolism Deceleration in Glucose Insufficiency	SREBF1;ATG13	0.00228676	27.5482	167.51	2020-02-11
Proteins Involved in T-Cell Acute Lymphoblastic Leukemia	TAL1;ATM;IKZF1	0.00232266	11.3636	68.9209	1940-03-01
Hematopoietic Cell Lineage: B-cell (mouse)	FLT3;TCF12;IKZF1	0.00414844	9.27644	50.8815	1949-03-01
T-Cell Genetic Rearrangements in Acute Lymphoblastic Leukemia	TAL1;TCF12	0.00686851	15.949	79.4387	2020-02-19
NURD in Chromatin Remodeling	SIN3A;IKZF1	0.00686851	15.949	79.4387	2020-02-19
Double Strand DNA Homologous Repair	MDC1;ATM	0.0075989	15.1515	73.9356	2020-02-20
EGFR Transactivation in Cancer and Non-Cancer Cells	LPAR2;PIK3CB;F2	0.00836338	7.21501	34.5158	1963-03-01
Myeloblast -> Neutrophil Surface Expression Markers	CD164;FLT3;NCAM1	0.008733	7.10227	33.6694	1964-03-01
Proteins Involved in Myocarditis	NCAM1;PDCD1LG2;F2;IL12RB1;NFKB1	0.0121442	3.65979	16.143	5/207
IL23A and IL17A Provoke Cancer-Associated Inflammation	IL12RB1;NFKB1	0.0126673	11.655	50.9176	2020-02-26
Microglia and Motor Neuron Interaction Dysregulation	DOK1;CD200	0.0126673	11.655	50.9176	2020-02-26
mTOR Signaling	SREBF1;DAP;ATG13	0.0164963	5.61167	23.0338	1981-03-01
Persistent Double Strand DNA Homologous Repair in Cancer	MDC1;ATM	0.0166665	10.101	41.3571	1930-02-01
Persisted DNA Repair Triggers Genomic Instability	MDC1;ATM	0.0199717	9.18274	35.9361	1933-02-01
SCF/BTRC Complex	ATG13;NFKB1	0.0211294	8.91266	34.3769	1934-02-01
Proteins Involved in Spontaneous Abortion	NCAM1;F2;CD200	0.023706	4.88759	18.2895	1993-03-01
Hematopoietic Cell Lineage: B-cell	FLT3;IKZF1	0.0260295	7.97448	29.0951	1938-02-01
Proteins Involved in Osteopetrosis	GAB2;NFKB1	0.0286355	7.57576	26.9175	1940-02-01
AMPK Signaling	SREBF1;ATG13	0.029976	7.39098	25.9228	1941-02-01
Proteins Involved in non-Alcoholic Fatty Liver Disease	SREBF1;ABCC2;F2;NFKB1	0.0349395	3.25839	10.9291	4/186
Ras-GAP Regulation Signaling	DOK1;CD200	0.03704	6.58762	21.7112	1946-02-01
Proteins Involved in Endometrioid Ovarian Carcinoma	LPAR2;ATM	0.0400271	6.31313	20.3169	1948-02-01
CDKN2B-AS1 in Epigenetic Regulation of Glaucoma	ATM	0.0453017	21.645	66.9786	2020-01-07
Genes with Mutations Associated with Pregnancy Related Coagulation Disorders	F2	0.0453017	21.645	66.9786	2020-01-07
Insulin Signaling	SREBF1;ATG13	0.0495055	5.61167	16.8668	1954-02-01
Th1-Cell Function in Systemic Lupus Erythematosus	IKZF1;IL12RB1	0.0511571	5.50964	16.3794	1955-02-01
NFKB Signaling Activation by Blocking of Tumor Suppressors	NFKBIZ;NFKB1	0.0511571	5.50964	16.3794	1955-02-01
DC-SIGN (CD209) Signaling	NFKB1	0.0516049	18.9394	56.139	2020-01-08
Selencompound Biosynthesis	PSTK	0.0516049	18.9394	56.139	2020-01-08
POMC Activation in Keratinocytes	ATM	0.0516049	18.9394	56.139	2020-01-08
Proteins Involved in High-Grade Serous Ovarian Carcinoma	LPAR2;ATM	0.0545186	5.31632	15.4663	1957-02-01
IL12R -> STAT Signaling	IL12RB1	0.0578668	16.835	47.9733	2020-01-09
CAV1 Dependent Senescence of Lung Fibroblasts	ATM	0.0578668	16.835	47.9733	2020-01-09
Estrogen Deficiency in Female Obesity	SREBF1	0.0578668	16.835	47.9733	2020-01-09
IL12R -> NF-kB/NFATC Signaling	IL12RB1	0.0640876	15.1515	41.6288	2020-01-10
HMGB1 and IL1B in Neuronal Hyperexcitation	SMPD2	0.0640876	15.1515	41.6288	2020-01-10
Neuroinflammation in Amyotrophic Lateral Sclerosis	CD200	0.0640876	15.1515	41.6288	2020-01-10
IDO1 in Cancer Immune Escape	DOK1;CD200	0.0650486	4.81	13.1439	1963-02-01
beta-Casomorphins/Opioid Receptors Affect Brain Function (Hypothesis)	NFKB1	0.0702677	13.7741	36.5763	2020-01-11
Immunoglobulin Class-Switch Recombination via Alternative End-Joining	MDC1	0.0702677	13.7741	36.5763	2020-01-11
Endosomal Trafficking Dysregulation in Amyotrophic Lateral Sclerosis	FIG4	0.0702677	13.7741	36.5763	2020-01-11
RHO Signaling (Dark)	SLC24A1	0.0702677	13.7741	36.5763	2020-01-11
Tricarboxylic Acid Cycle Enzymes Involvement in Alzheimer Disease	ACAT1	0.0702677	13.7741	36.5763	2020-01-11
Genes with Mutations in Cancer Immune Escape	PDCD1LG2	0.0702677	13.7741	36.5763	2020-01-11
IL23R -> STAT3/NF-kB Signaling	IL12RB1	0.0764073	12.6263	32.4707	2020-01-12
Fatty Acids Cause Oxidative Stress and Mitochondria Decline in Aging	SREBF1	0.0764073	12.6263	32.4707	2020-01-12
Mast-Cell Activation without Degranulation through KIT/F2R Signaling	F2	0.0764073	12.6263	32.4707	2020-01-12
Lipodystrophy, Familial Partial	SREBF1	0.0764073	12.6263	32.4707	2020-01-12
Telomeric Proteins/NFKB Positive Feedback Interplay in Cancer	NFKB1	0.0764073	12.6263	32.4707	2020-01-12
Estrogens Procoagulant Effect	F2	0.0825067	11.655	29.0778	2020-01-13
Proteins Involved in Werner Syndrome (Adult Progeria)	ATM	0.0825067	11.655	29.0778	2020-01-13
RHO Signaling (Light)	SLC24A1	0.0825067	11.655	29.0778	2020-01-13
LINE1 Retrotransposition in Neuron Development (Hypothesis)	ATM	0.0825067	11.655	29.0778	2020-01-13
B-Cell Acute Lymphoblastic Leukemia	IKZF1;GAB2	0.0859077	4.095	10.0511	1974-02-01
NFKB Canonical Signaling Activation in Cancer	NFKBIZ;NFKB1	0.0878933	4.0404	9.82477	1975-02-01
Proteins Involved in Urolithiasis	F2	0.0885661	10.8225	26.2338	2020-01-14
Hodgkin and Reed-Sternberg Cells in Hodgkin Lymphoma	PDCD1LG2	0.0885661	10.8225	26.2338	2020-01-14
SCF/FBXO7 Complex	NFKB1	0.0885661	10.8225	26.2338	2020-01-14
PAX8 Targets in Thyroid Dysgenesis (Hypothesis)	NCAM1	0.0885661	10.8225	26.2338	2020-01-14
PNPLA3 in non-Alcoholic Fatty Liver Disease	SREBF1	0.0885661	10.8225	26.2338	2020-01-14
Berardinelli-Seip Syndrome Progression (Hypothesis)	SREBF1	0.0945857	10.101	23.8207	2020-01-15
NCAM1 -> CREB/ELK/SRF/MYC Signaling	NCAM1	0.0945857	10.101	23.8207	2020-01-15
Proteins Involved in Phenylketonuria	EGR2	0.0945857	10.101	23.8207	2020-01-15
Familial Partial Lipodystrophy Type 2 Progression (Hypothesis)	SREBF1	0.0945857	10.101	23.8207	2020-01-15
RHO Signaling (Light Signal Termination and Photoreceptor Recovery)	SLC24A1	0.0945857	10.101	23.8207	2020-01-15
Basophil Activation	GAB2;F2	0.0959702	3.83583	8.99009	1979-02-01
Proteins Involved in Pulmonary Hypertension	ATF7IP;ID1;F2	0.0960144	2.75482	6.45525	3/165
Disorders of Phenylalanine and Tyrosine Metabolism	PNMT	0.100566	9.4697	21.7513	2020-01-16
Proteins Involved in Vascular Dementia	F2	0.100566	9.4697	21.7513	2020-01-16
Fatty Acid Synthase (FASN) Signaling	SREBF1	0.100566	9.4697	21.7513	2020-01-16
Vitamin K Metabolism	F2	0.100566	9.4697	21.7513	2020-01-16
Spindle Assembly	MAD1L1	0.100566	9.4697	21.7513	2020-01-16
Androgen Induced Sebocyte Hyperfunction	SREBF1	0.100566	9.4697	21.7513	2020-01-16
Familial Partial Lipodystrophy Type 4 Progression (Hypothesis)	SREBF1	0.106507	8.91266	19.9603	2020-01-17
Hutchinson-Gilford Progeria Syndrome	SREBF1	0.106507	8.91266	19.9603	2020-01-17
G2/M Damage Checkpoint	ATM	0.106507	8.91266	19.9603	2020-01-17
Histone Phosphorylation	ATM	0.106507	8.91266	19.9603	2020-01-17
Proteins Involved in Antiphospholipid Syndrome	F2	0.112409	8.41751	18.3974	2020-01-18
Epigenetic Alterations Triggers Genomic Instability	SIN3A	0.112409	8.41751	18.3974	2020-01-18
Toll-like Receptors in Pyelonephritis	NFKB1	0.112409	8.41751	18.3974	2020-01-18
Alternative Lengthening of Telomeres in Cancer	ATM	0.112409	8.41751	18.3974	2020-01-18
Oxidized LDL/OLR1 Activates Cell Proliferation in Cancer	NFKB1	0.112409	8.41751	18.3974	2020-01-18
Single-Strand Nucleotide Excision	RFC1	0.112409	8.41751	18.3974	2020-01-18
Monoblast -> Promonocyte Surface Expression Markers	NCAM1	0.112409	8.41751	18.3974	2020-01-18
Myeloid Progenitor Cell -> GEMM - CFU Surface Expression Markers	FLT3	0.112409	8.41751	18.3974	2020-01-18
Proteins Involved in Glioblastoma	ATM;NCAM1;ACAT1	0.113714	2.55363	5.55175	3/178
Proteins with Altered Expression in Cancer-Associated Enabling of Replicative Immortality	NFKB1	0.118272	7.97448	17.0236	2020-01-19
Diffuse Large-B-Cell Lymphoma	NFKBIZ;PDCD1LG2	0.121354	3.33	7.02312	1991-02-01
Proteins Involved in Astrocytoma	ATM;F2	0.123538	3.29381	6.88802	1992-02-01
Proteins Involved in Vasospasm	F2	0.124097	7.57576	15.8083	2020-01-20
SIRT6 Signaling in Aging	NFKB1	0.124097	7.57576	15.8083	2020-01-20
Apoptosis Block by Inhibitor of Apoptosis Proteins (IAPs) in Cancer	NFKB1	0.124097	7.57576	15.8083	2020-01-20
Vascular Smooth Muscle Cell/Pericyte Differentiation and Proliferation	ID1	0.124097	7.57576	15.8083	2020-01-20
Li-Fraumeni Syndrome	ATM	0.124097	7.57576	15.8083	2020-01-20
Golgi Transport	SEC24D	0.124097	7.57576	15.8083	2020-01-20
Histone Acetylation	SIN3A	0.124097	7.57576	15.8083	2020-01-20
Nuclear Lamina Cleavage	SREBF1	0.124097	7.57576	15.8083	2020-01-20
IGF1R -> ELK/SRF/HIF1A/MYC/SREBF Signaling	SREBF1	0.129884	7.21501	14.7266	2020-01-21
InsulinR -> ELK/SRF/SREBF Signaling	SREBF1	0.129884	7.21501	14.7266	2020-01-21
Proteins Involved in Mantle Cell Lymphoma	ATM	0.129884	7.21501	14.7266	2020-01-21
MTHFR Activity Regulation	SREBF1	0.129884	7.21501	14.7266	2020-01-21
Double Strand DNA non-Homologous Repair	ATM	0.129884	7.21501	14.7266	2020-01-21
MEN1 Mutation in Hyperparathyroidism	NFKB1	0.129884	7.21501	14.7266	2020-01-21
Nuclear Envelope in Cell Division	SREBF1	0.129884	7.21501	14.7266	2020-01-21
Follicular Lymphoma	ATM;IL12RB1	0.134601	3.12402	6.26505	1997-02-01
EGFR Nuclear Signaling in Colorectal Cancer	MDC1	0.135633	6.88705	13.759	2020-01-22
Proteins with Altered Expression in Aging	ATM	0.135633	6.88705	13.759	2020-01-22
TP53 Signaling in Pancreatic Neoplasms	ATM	0.135633	6.88705	13.759	2020-01-22
Doxorubicin Induced Cardiotoxicity	SMPD2	0.135633	6.88705	13.759	2020-01-22
Low-Density Lipoproteins and Chemokines in Atherosclerosis	ACAT1	0.135633	6.88705	13.759	2020-01-22
G1/S Damage Checkpoint	ATM	0.135633	6.88705	13.759	2020-01-22
Telomere Maintenance	ATM	0.135633	6.88705	13.759	2020-01-22
beta-Cell Function Inhibition by Ciclosporine and Tacrolimus (Rodent Model)	SREBF1	0.141344	6.58762	12.8891	2020-01-23
Coagulation Cascade	F2	0.141344	6.58762	12.8891	2020-01-23
Proteins Involved in Hirschsprung Disease	NCAM1	0.141344	6.58762	12.8891	2020-01-23
Telogen Maintenance in Androgenic Alopecia	CD200	0.141344	6.58762	12.8891	2020-01-23
Thrombophilia Hereditary	F2	0.141344	6.58762	12.8891	2020-01-23
Toll-like Receptors (TLR) in Antiviral Innate Immune Response	NFKB1	0.141344	6.58762	12.8891	2020-01-23
Hereditary Thrombophilia and Pregnancy Complications	F2	0.141344	6.58762	12.8891	2020-01-23
Werner Syndrome (Adult Progeria)	ATM	0.141344	6.58762	12.8891	2020-01-23
CUL4/CRL (SCF4) Complex	SIN3A	0.141344	6.58762	12.8891	2020-01-23
Macroautophagy Decline	ATG13	0.141344	6.58762	12.8891	2020-01-23
Proteins Involved in Hypoxia-Induced Pulmonary Hypertension	ID1	0.147018	6.31313	12.1036	2020-01-24
Lipoxins and Resolvins in Inflammation Resolution	F2	0.147018	6.31313	12.1036	2020-01-24
TRRAP/TIP60 in Chromatin Remodeling	EPC1	0.147018	6.31313	12.1036	2020-01-24
Adiponectin in Insulin Resistance Prevention	SREBF1	0.147018	6.31313	12.1036	2020-01-24
Platelet and Coagulation Cascade Activation by Antiphospholipid Antibodies	F2	0.147018	6.31313	12.1036	2020-01-24
Antiphospholipid Antibodies in Platelets and Coagulation Cascade	F2	0.147018	6.31313	12.1036	2020-01-24
T-Cell Acute Lymphoblastic Leukemia	TAL1;TCF12	0.148154	2.94204	5.61784	2/103
Antiviral Signaling through Pattern Recognition Receptors	NFKB1	0.152654	6.06061	11.3914	2020-01-25
Blood-Brain Barrier Disruption in Epileptiform Disorders	F2	0.152654	6.06061	11.3914	2020-01-25
Enterocyte Mediated Mucosal Damage in Celiac Disease	NFKB1	0.152654	6.06061	11.3914	2020-01-25
Lipids Enhance Apoptotic Cell Engulfment and Reduce Inflammation	SREBF1	0.152654	6.06061	11.3914	2020-01-25
Lipogenesis Regulation in Adipocyte	SREBF1	0.152654	6.06061	11.3914	2020-01-25
Hereditary Hemorrhagic Telangiectasia	ID1	0.152654	6.06061	11.3914	2020-01-25
Persistent Double Strand DNA non-Homologous Repair in Cancer	ATM	0.152654	6.06061	11.3914	2020-01-25
Myeloid Cell Differentiation Block in Leukemia	FLT3	0.152654	6.06061	11.3914	2020-01-25
Single Strand Nucleotide Excision DNA Repair Suppression in Cancer	RFC1	0.152654	6.06061	11.3914	2020-01-25
Cell Cycle Overiew	ATM;MAD1L1	0.157338	2.83206	5.23749	2/107
Cell Cycle Dysregulation in Mantle Cell Lymphoma	ATM	0.158253	5.82751	10.7433	2020-01-26
Mitochondrial Dysfunction in Alzheimer's Disease	ACAT1	0.158253	5.82751	10.7433	2020-01-26
Dectin-1 (CLEC7A) Signaling	NFKB1	0.163816	5.61167	10.1516	2020-01-27
SNS Related Adrenal Cortex Response	PNMT	0.163816	5.61167	10.1516	2020-01-27
Genes with Mutations in Cancer-Associated Sustaining of Proliferative Signaling	FLT3;ATM	0.168965	2.70563	4.81078	2/112
NF-kB non-Canonical Signaling	NFKB1	0.169343	5.41126	9.60948	2020-01-28
Proteins with Altered Expression in Ovarian Cancer	LPAR2	0.169343	5.41126	9.60948	2020-01-28
Il17 Signaling Related Neutrophilia in Asthma	IL12RB1	0.169343	5.41126	9.60948	2020-01-28
Histone Methylation	SIN3A	0.169343	5.41126	9.60948	2020-01-28
Primary Mediastinal B-cell Lymphoma (PMBL) Subtype	PDCD1LG2	0.174833	5.22466	9.11142	2020-01-29
Autophagic-Lysosomal System Decline Associated with Aging	ATG13	0.174833	5.22466	9.11142	2020-01-29
FLT3/KIT/MLL Signaling in Leukemia	FLT3	0.174833	5.22466	9.11142	2020-01-29
RARA Signaling in Acute Myeloid Leukemia (M3)	FLT3	0.174833	5.22466	9.11142	2020-01-29
SPP1 Induced Survival of Myelin Specific T-Cells in Multiple Sclerosis	NFKB1	0.174833	5.22466	9.11142	2020-01-29
Hyperseborrhea in Acne Vulgaris	SREBF1	0.174833	5.22466	9.11142	2020-01-29
Adipocyte Hypertrophy and Hyperplasia	SREBF1	0.174833	5.22466	9.11142	2020-01-29
Enamel Formation Disruption	ID1	0.180287	5.05051	8.65256	2020-01-30
Thyroid Hormones in Adipose Tissue Metabolism	SREBF1	0.180287	5.05051	8.65256	2020-01-30
TNFR/NF-kB Classical Pathway in Multiple Myeloma Plasma Cells	NFKB1	0.180287	5.05051	8.65256	2020-01-30
Androgens Promote Scalp Dermal Papilla Regression	ATM	0.180287	5.05051	8.65256	2020-01-30
BMPR2 Signaling	ID1	0.180287	5.05051	8.65256	2020-01-30
Hippo/YAP1 Signaling	ID1	0.185705	4.88759	8.22873	2020-01-31
Th17-Cell Numbers Reduction in HIV	IL12RB1	0.185705	4.88759	8.22873	2020-01-31
NFKB Non-Canonical Signaling Activation in Cancer	NFKB1	0.185705	4.88759	8.22873	2020-01-31
Coagulation Factors and PAR1/2 Receptors (F2R/F2RL1) in Endometriosis	F2	0.191087	4.73485	7.83629	1932-01-01
FOXO1 and SREBP-1C Role in beta-Cell Suppression (Rodent Model)	SREBF1	0.191087	4.73485	7.83629	1932-01-01
Replication Stress Triggers Genomic Instability	ATM	0.191087	4.73485	7.83629	1932-01-01
DNA Damage Checkpoint Impairment in Cancer	ATM	0.191087	4.73485	7.83629	1932-01-01
Lipid Metabolism Impairement in non-Alcoholic Fatty Liver Disease	SREBF1	0.191087	4.73485	7.83629	1932-01-01
Lipogenesis/Lipolysis Activation in Cancer Cells and Cancer-Associated Adipocytes	SREBF1	0.191087	4.73485	7.83629	1932-01-01
Proteins with Altered Expression in Cancer-Associated Dysregulated DNA Repair	ATM	0.191087	4.73485	7.83629	1932-01-01
Apoptosis Block in Acute Myeloid Leukemia Cell	FLT3	0.191087	4.73485	7.83629	1932-01-01
APC/C-CDC20 Complex	MAD1L1	0.196435	4.59137	7.47211	1933-01-01
Receptors and Adaptor Proteins Activated in Cancer	FLT3;GAB2	0.199801	2.42424	3.90408	2/125
Proteins Involved in Acute Myeloid Leukemia	FLT3	0.201747	4.45633	7.13342	1934-01-01
CCR5 Signaling in Macrophages	NFKB1	0.201747	4.45633	7.13342	1934-01-01
mTOR Signaling Activation by Taste Sensor Receptors (Rodent Model)	ATG13	0.201747	4.45633	7.13342	1934-01-01
Glucocorticoids in Insulin Resistance in Skeletal Muscles	SREBF1	0.207025	4.329	6.81783	1935-01-01
Huntingtin Gene Mutation in Striatal Neuron	SIN3A	0.207025	4.329	6.81783	1935-01-01
V(D)J Recombination Activation	FLT3	0.207025	4.329	6.81783	1935-01-01
Genes with Mutation in Cancer-Associated Dysregulated DNA Repair	ATM	0.207025	4.329	6.81783	1935-01-01
Ovarian Cancer	LPAR2;ATM	0.211839	2.331	3.61755	2/130
Lysophosphatidic Acid/LPARs Signaling	LPAR2	0.212267	4.20875	6.52318	1936-01-01
Cochlear Hair Cell Stereocilia Proteins Mutations (Congenital Deafness)	HOMER2	0.212267	4.20875	6.52318	1936-01-01
PI3K/RAC1 Signaling	PIK3CB	0.212267	4.20875	6.52318	1936-01-01
Donohue Syndrome Progression (Hypothesis)	SREBF1	0.212267	4.20875	6.52318	1936-01-01
Lipoxin A4/FPR2-Related Neutrophil Depression	EGR2	0.212267	4.20875	6.52318	1936-01-01
Necrosis	SMPD2	0.212267	4.20875	6.52318	1936-01-01
Thyroid Dysfunction	NFKB1	0.212267	4.20875	6.52318	1936-01-01
ANGPT/TEK Maintains Endothelial Cell Quiescence in Cancer	NFKB1	0.212267	4.20875	6.52318	1936-01-01
Th1-Cell Activation in Crohn's Disease	IL12RB1	0.217476	4.095	6.24762	1937-01-01
Vascular Endothelial Cell Permeability Activation	F2	0.217476	4.095	6.24762	1937-01-01
TERT Activation in Cancer	NFKB1	0.217476	4.095	6.24762	1937-01-01
Proteins Involved in Stem Cell Exhaustion in Aging	ID1	0.22779	3.885	5.7472	1939-01-01
Inhibition of THBS1 Activates Angiogenesis in Cancer	ID1	0.22779	3.885	5.7472	1939-01-01
Proteins Involved in Prostate Cancer	PIK3CB;MAD1L1	0.231238	2.19587	3.21544	2/138
Proteins Involved in Azoospermia	ATM	0.232897	3.78788	5.51955	1940-01-01
SIRT1 Signaling in Aging	SREBF1	0.232897	3.78788	5.51955	1940-01-01
Telomer Attrition Triggers Genomic Instability	ATM	0.232897	3.78788	5.51955	1940-01-01
Apoptosis Block by BCL2 Family Proteins in Cancer	NFKB1	0.232897	3.78788	5.51955	1940-01-01
Kinetochore Assembly	MAD1L1	0.232897	3.78788	5.51955	1940-01-01
DNA Persistent Repair Inhibits mTOR Signaling	ATM	0.23797	3.69549	5.30529	1941-01-01
Proteins Involved in Thrombophilia	F2	0.23797	3.69549	5.30529	1941-01-01
Th17-Cell Activation in Crohn's Disease	IL12RB1	0.23797	3.69549	5.30529	1941-01-01
Insulin Resistance in Myocytes Induced by Obesity	SREBF1	0.23797	3.69549	5.30529	1941-01-01
Megakaryocyte -> Platelet Precursor Cell Surface Expression Markers	FLT3	0.23797	3.69549	5.30529	1941-01-01
Proteins Involved in Mucinous Ovarian Carcinoma	ATM	0.248016	3.52361	4.91283	1943-01-01
IgE Induces Airway Smooth Muscle Cell Proliferation	GAB2	0.248016	3.52361	4.91283	1943-01-01
T-Cells Differentiation Block in Psoriasis	IL12RB1	0.25299	3.44353	4.7328	1944-01-01
Translation	DARS	0.25299	3.44353	4.7328	1944-01-01
Alveolar Macrophage Negative Regulation Declined in COPD	CD200	0.25299	3.44353	4.7328	1944-01-01
Hemapoietic Stem Cell -> Lymphoid Multipotent Progenitor Surface Expression Markers	FLT3	0.257931	3.367	4.5625	1945-01-01
Proteins Involved in Clear Cell Ovarian Carcinoma	ATM	0.26284	3.29381	4.40122	1946-01-01
Oncogene Induced Cellular Senescence	ATM	0.26284	3.29381	4.40122	1946-01-01
Toll-like Receptors in beta-Cell	IL12RB1	0.26284	3.29381	4.40122	1946-01-01
Suppression of Caspase Activity in Cancer	NFKB1	0.26284	3.29381	4.40122	1946-01-01
FibronectinR -> AP-1/ELK/SRF/SREBF Signaling	SREBF1	0.267716	3.22373	4.24832	1947-01-01
BSG (CD147) in Cancer Cells Motility, Invasion and Survival	EGR2	0.267716	3.22373	4.24832	1947-01-01
Proteins with Altered Expression in Cancer-Associated Resisting to Cell Death	NFKB1	0.267716	3.22373	4.24832	1947-01-01
Osteoclast Activation in Psoriatic Arthritis	NFKB1	0.267716	3.22373	4.24832	1947-01-01
AXL Receptor Tyrosine Kinase Signaling	FLT3	0.267716	3.22373	4.24832	1947-01-01
Proteins Involved in Low-Grade Serous Ovarian Carcinoma	ATM	0.272561	3.15657	4.1032	1948-01-01
Diffuse Large-B-Cell Lymphoma ABC Subtype	NFKBIZ	0.272561	3.15657	4.1032	1948-01-01
mTOR Signaling Hyperfunction	ID1	0.272561	3.15657	4.1032	1948-01-01
Gluten Impact on Neuronal System (Hypothesis)	NFKB1	0.272561	3.15657	4.1032	1948-01-01
Proteins with Altered Expression in Cancer Immune Escape	PDCD1LG2	0.272561	3.15657	4.1032	1948-01-01
Mast-Cell Activation without Degranulation	F2	0.277373	3.09215	3.96534	1949-01-01
Platelet Activation via GPCR Signaling	F2	0.277373	3.09215	3.96534	1949-01-01
CDH2 Activation Promotes Cancer Cell Migration and Survival	NCAM1	0.277373	3.09215	3.96534	1949-01-01
Insulin Resistance in Hepatocytes	SREBF1	0.277373	3.09215	3.96534	1949-01-01
Polycystins Mutation Effects in Cystic Kidney Disease	PIK3CB	0.277373	3.09215	3.96534	1949-01-01
Proteins Involved in Endometrial Cancer	ATM	0.282154	3.0303	3.83425	1950-01-01
Th17-Cell Function in Systemic Lupus Erythematosus	IL12RB1	0.282154	3.0303	3.83425	1950-01-01
Natural Killer Cell in Diabetes Mellitus Type 1	PDCD1LG2	0.282154	3.0303	3.83425	1950-01-01
Plasmin Role in Glomerulonephritis	F2	0.282154	3.0303	3.83425	1950-01-01
Natural Killer Cell Inhibitory Receptor Signaling	DOK1	0.286904	2.97089	3.70947	1951-01-01
Apoptosis Block by Death Receptor Signaling in Cancer	NFKB1	0.286904	2.97089	3.70947	1951-01-01
Celiac Disease	NFKB1	0.291622	2.91375	3.5906	1952-01-01
NF-kB Canonical Signaling	NFKB1	0.291622	2.91375	3.5906	1952-01-01
Adipokines and Cytokines in Insulin Resistance in Skeletal Muscles	SREBF1	0.29631	2.85878	3.47727	1953-01-01
Catecholamines Secretion from Adrenal Gland	PNMT	0.300967	2.80584	3.36912	1954-01-01
Endothelial Cell Dysfunction in Glomerulonephritis	F2	0.305593	2.75482	3.26585	1955-01-01
Proteins Involved in B-Cell Chronic Lymphocytic Leukemia	ATM	0.310188	2.70563	3.16714	1956-01-01
CFTR Facilitates Oxidative Stress in Airway Epithelium in CF	SMPD2	0.314754	2.65816	3.07274	1957-01-01
Vascular Endothelial Cell Activation by Blood Coagulation Factors	F2	0.314754	2.65816	3.07274	1957-01-01
Peripheral T-Cell Tolerance	PDCD1LG2	0.31929	2.61233	2.98238	1958-01-01
Effector T-cell Inactivation in Cancer Immune Escape	PDCD1LG2	0.31929	2.61233	2.98238	1958-01-01
Myoblast -> Neutrophil Surface Expression Markers	LPAR2	0.31929	2.61233	2.98238	1958-01-01
Proteins with Altered Expression in Cancer-Associated Sustaining of Proliferative Signaling	ATM;GAB2	0.321473	1.7316	1.96509	2/175
Proteins Involved in Diffuse Large-B-Cell Lymphoma	ATM	0.332718	2.48385	2.73338	1961-01-01
Proteins Involved in Periodontitis	F2	0.332718	2.48385	2.73338	1961-01-01
T-lymphoid precursor cell -> CD8+ Naive T-cell Surface Expression Markers	FLT3	0.332718	2.48385	2.73338	1961-01-01
CD8+ T-Cell Activation	IL12RB1	0.337136	2.44379	2.65706	1962-01-01
Basophil Activation in Asthma	GAB2	0.341524	2.405	2.58378	1963-01-01
CD8+ T-Cell Response in Celiac Disease	NFKB1	0.341524	2.405	2.58378	1963-01-01
Dendritic Cell Dysfunction in Psoriatic Arthritis	NFKB1	0.341524	2.405	2.58378	1963-01-01
Th17-Cell Differentiation	IL12RB1	0.341524	2.405	2.58378	1963-01-01
Th1-Cell Differentiation	IL12RB1	0.345884	2.36742	2.51338	1964-01-01
Proteins Involved in Diabetic Neuropathy	SREBF1	0.350215	2.331	2.44571	1965-01-01
Th17-Cell Differentiation in Asthma	IL12RB1	0.350215	2.331	2.44571	1965-01-01
Androgens in Sebocyte Maturation	SREBF1	0.350215	2.331	2.44571	1965-01-01
Th17-Cell and Th1 Immune Responsein Psoriatic Arthritis	IL12RB1	0.354517	2.29568	2.38062	1966-01-01
STAT3 and NFkB Activate Inflammation-Induced Tumorigenesis	NFKB1	0.358792	2.26142	2.31799	1967-01-01
T-Cell Maturation (Hypothesis)	IKZF1	0.363038	2.22816	2.25768	1968-01-01
Metabolic Effects of Oncogenes and Tumor Suppressor in Cancer Cells	SREBF1	0.363038	2.22816	2.25768	1968-01-01
Chronic Myeloid Leukemia	GAB2	0.371447	2.1645	2.14361	1970-01-01
Proteins Involved in Systemic Lupus Erythematosus	F2	0.379745	2.10438	2.03757	1972-01-01
Th1-Cells Activation and Proliferation in Atherosclerosis	IL12RB1	0.379745	2.10438	2.03757	1972-01-01
Lymphocyte Mediated Myocardial Injury in Myocarditis	IL12RB1	0.379745	2.10438	2.03757	1972-01-01
Proteins Involved in Atherosclerosis	F2;ACAT1	0.381175	1.51515	1.46136	2/200
Myocardial Infarction	ATG13	0.387935	2.0475	1.93881	1974-01-01
TAM Receptor Signaling Activation in Cancer	FLT3	0.387935	2.0475	1.93881	1974-01-01
Endometrioid Ovarian Carcinoma	LPAR2	0.396018	1.99362	1.84668	1976-01-01
Mast-Cell Activation in Asthma	GAB2	0.396018	1.99362	1.84668	1976-01-01
Apoptosis	ATM	0.400019	1.96773	1.80292	1977-01-01
Natural Killer Cell Precursor -> Natural Killer Cell Surface Expression Markers	NCAM1	0.403995	1.9425	1.76059	1978-01-01
TGFB Family in Epithelial to Mesenchymal Transition in Cancer	ID1	0.411867	1.89394	1.68003	1980-01-01
Atopic Dermatitis	IL12RB1	0.415764	1.87056	1.64167	1981-01-01
Proteins Involved in Insulin Resistance	SREBF1	0.415764	1.87056	1.64167	1981-01-01
Clear Cell Ovarian Carcinoma	ATM	0.415764	1.87056	1.64167	1981-01-01
High-Grade Serous Ovarian Carcinoma	LPAR2	0.419636	1.84775	1.60452	1982-01-01
Acute Myeloid Leukemia	FLT3	0.419636	1.84775	1.60452	1982-01-01
Proteins with Altered Expression in Cancer Metabolic Reprogramming	SREBF1	0.431098	1.78253	1.49986	1985-01-01
Mast-Cell Activation via IgE Signaling	GAB2	0.434869	1.7618	1.46707	1986-01-01
T-Cell Cytotoxic Response against Melanocytes in Vitiligo	IL12RB1	0.449706	1.6835	1.34539	1990-01-01
CD4+T-Cell Response in Celiac Disease	IL12RB1	0.453354	1.665	1.31715	1991-01-01
B-Cell Chronic Lymphocytic Leukemia	ATM	0.464156	1.61186	1.23716	1994-01-01
Proteins Involved in Cataract	F2	0.464156	1.61186	1.23716	1994-01-01
Proteins Involved in Pancreatic Cancer	ATM	0.464156	1.61186	1.23716	1994-01-01
Proteins Involved in Melanoma	ID1;NFKB1	0.467308	1.27324	0.968636	2/238
Proteins Involved in Rheumatoid Arthritis	F2	0.471239	1.57828	1.18748	1996-01-01
Proteins Involved in Parkinson's Disease	ATM	0.478229	1.54607	1.14048	1998-01-01
Proteins Involved in Polycystic Ovary Syndrome	CEP70	0.48169	1.53046	1.11793	1999-01-01
Medulloblastoma	ID1	0.498654	1.45688	1.01376	1/104
Mantle Cell Lymphoma	ATM	0.50198	1.443	0.994508	1/105
Proteins Involved in Obesity	SREBF1	0.505285	1.42939	0.975748	1/106
Apoptosis Evasion in Cancer: Overview	NFKB1	0.505285	1.42939	0.975748	1/106
Proteins with Altered Expression in Cancer Metastases	ID1	0.505285	1.42939	0.975748	1/106
Proteins Involved in Endometriosis	F2;NFKB1	0.505606	1.18371	0.807288	2/256
Proteins Involved in Diabetes Mellitus Type 2	SREBF1	0.534061	1.31752	0.826411	1/115
Proteins Involved in Epilepsy	HLF;F2	0.534148	1.12233	0.703796	2/270
Pancreatic Ductal Carcinoma	ATM	0.540226	1.295	0.797419	1/117
Proteins Involved in Glomerulonephritis	F2	0.552316	1.25219	0.743345	1/121
Proteins Involved in Glioma	ATM;F2	0.572947	1.04493	0.581988	2/290
Proteins Involved in Alzheimer's Disease	F2	0.578375	1.1655	0.63815	1/130
Proteins Involved in Ulcerative Colitis	F2	0.608189	1.07458	0.534353	1/141
Proteins Involved in Age-Related Macular Degeneration	CD200	0.626063	1.02375	0.479428	1/148
Proteins Involved in Diabetic Nephropathy	SREBF1	0.687738	0.865801	0.32411	1/175
Proteins Involved in Amyotrophic Lateral Sclerosis	NCAM1	0.700008	0.8371	0.298563	1/181
Proteins Involved in Neuroblastoma	F2	0.762619	0.701459	0.190093	1/216
Proteins Involved in Myocardial Ischemia	F2	0.813496	0.601251	0.124107	1/252

### Sheet: S.Data6
Supplementary Data 6: Other phenotype definitions used in the UK Biobank COVID-19 sensitivity analyses
Phenotype	Data field	Field name	Data code	Data code definition	Inclusion	Notes
Coronary Artery Disease SOFT	20002	Non-cancer illness code, self-reported	1074	angina	1
Coronary Artery Disease SOFT	20002	Non-cancer illness code, self-reported	1075	heart attack/myocardial infarction	1
Coronary Artery Disease SOFT	20004	Operation code, self-reported	1070	coronary angioplasty (ptca) +/- stent	1
Coronary Artery Disease SOFT	20004	Operation code, self-reported	1095	coronary artery bypass grafts (cabg)	1
Coronary Artery Disease SOFT	20004	Operation code, self-reported	1523	triple heart bypass	1
Coronary Artery Disease SOFT	6150	Vascular/heart problems diagnosed by doctor	1	Heart attack	1
Coronary Artery Disease SOFT	6150	Vascular/heart problems diagnosed by doctor	2	Angina	1
Coronary Artery Disease SOFT	41202	Diagnoses - main ICD10	I20	Angina pectoris	1
Coronary Artery Disease SOFT	41204	Diagnoses - secondary ICD10	I20	Angina pectoris	1
Coronary Artery Disease SOFT	40001	Underlying (primary) cause of death: ICD10	I20	Angina pectoris	1
Coronary Artery Disease SOFT	40002	Contributory (secondary) causes of death: ICD10	I20	Angina pectoris	1
Coronary Artery Disease SOFT	41202	Diagnoses - main ICD10	I20.0	Unstable angina	1
Coronary Artery Disease SOFT	41204	Diagnoses - secondary ICD10	I20.0	Unstable angina	1
Coronary Artery Disease SOFT	40001	Underlying (primary) cause of death: ICD10	I20.0	Unstable angina	1
Coronary Artery Disease SOFT	40002	Contributory (secondary) causes of death: ICD10	I20.0	Unstable angina	1
Coronary Artery Disease SOFT	41202	Diagnoses - main ICD10	I20.1	Angina pectoris with documented spasm	1
Coronary Artery Disease SOFT	41204	Diagnoses - secondary ICD10	I20.1	Angina pectoris with documented spasm	1
Coronary Artery Disease SOFT	40001	Underlying (primary) cause of death: ICD10	I20.1	Angina pectoris with documented spasm	1
Coronary Artery Disease SOFT	40002	Contributory (secondary) causes of death: ICD10	I20.1	Angina pectoris with documented spasm	1
Coronary Artery Disease SOFT	41202	Diagnoses - main ICD10	I20.8	Other forms of angina pectoris	1
Coronary Artery Disease SOFT	41204	Diagnoses - secondary ICD10	I20.8	Other forms of angina pectoris	1
Coronary Artery Disease SOFT	40001	Underlying (primary) cause of death: ICD10	I20.8	Other forms of angina pectoris	1
Coronary Artery Disease SOFT	40002	Contributory (secondary) causes of death: ICD10	I20.8	Other forms of angina pectoris	1
Coronary Artery Disease SOFT	41202	Diagnoses - main ICD10	I20.9	Angina pectoris, unspecified	1
Coronary Artery Disease SOFT	41204	Diagnoses - secondary ICD10	I20.9	Angina pectoris, unspecified	1
Coronary Artery Disease SOFT	40001	Underlying (primary) cause of death: ICD10	I20.9	Angina pectoris, unspecified	1
Coronary Artery Disease SOFT	40002	Contributory (secondary) causes of death: ICD10	I20.9	Angina pectoris, unspecified	1
Coronary Artery Disease SOFT	41202	Diagnoses - main ICD10	I21	Acute myocardial infarction	1
Coronary Artery Disease SOFT	41204	Diagnoses - secondary ICD10	I21	Acute myocardial infarction	1
Coronary Artery Disease SOFT	40001	Underlying (primary) cause of death: ICD10	I21	Acute myocardial infarction	1
Coronary Artery Disease SOFT	40002	Contributory (secondary) causes of death: ICD10	I21	Acute myocardial infarction	1
Coronary Artery Disease SOFT	41202	Diagnoses - main ICD10	I21.0	Acute transmural myocardial infarction of anterior wall	1
Coronary Artery Disease SOFT	41204	Diagnoses - secondary ICD10	I21.0	Acute transmural myocardial infarction of anterior wall	1
Coronary Artery Disease SOFT	40001	Underlying (primary) cause of death: ICD10	I21.0	Acute transmural myocardial infarction of anterior wall	1
Coronary Artery Disease SOFT	40002	Contributory (secondary) causes of death: ICD10	I21.0	Acute transmural myocardial infarction of anterior wall	1
Coronary Artery Disease SOFT	41202	Diagnoses - main ICD10	I21.1	Acute transmural myocardial infarction of inferior wall	1
Coronary Artery Disease SOFT	41204	Diagnoses - secondary ICD10	I21.1	Acute transmural myocardial infarction of inferior wall	1
Coronary Artery Disease SOFT	40001	Underlying (primary) cause of death: ICD10	I21.1	Acute transmural myocardial infarction of inferior wall	1
Coronary Artery Disease SOFT	40002	Contributory (secondary) causes of death: ICD10	I21.1	Acute transmural myocardial infarction of inferior wall	1
Coronary Artery Disease SOFT	41202	Diagnoses - main ICD10	I21.2	Acute transmural myocardial infarction of other sites	1
Coronary Artery Disease SOFT	41204	Diagnoses - secondary ICD10	I21.2	Acute transmural myocardial infarction of other sites	1
Coronary Artery Disease SOFT	40001	Underlying (primary) cause of death: ICD10	I21.2	Acute transmural myocardial infarction of other sites	1
Coronary Artery Disease SOFT	40002	Contributory (secondary) causes of death: ICD10	I21.2	Acute transmural myocardial infarction of other sites	1
Coronary Artery Disease SOFT	41202	Diagnoses - main ICD10	I21.3	Acute transmural myocardial infarction of unspecified site	1
Coronary Artery Disease SOFT	41204	Diagnoses - secondary ICD10	I21.3	Acute transmural myocardial infarction of unspecified site	1
Coronary Artery Disease SOFT	40001	Underlying (primary) cause of death: ICD10	I21.3	Acute transmural myocardial infarction of unspecified site	1
Coronary Artery Disease SOFT	40002	Contributory (secondary) causes of death: ICD10	I21.3	Acute transmural myocardial infarction of unspecified site	1
Coronary Artery Disease SOFT	41202	Diagnoses - main ICD10	I21.4	Acute subendocardial myocardial infarction	1
Coronary Artery Disease SOFT	41204	Diagnoses - secondary ICD10	I21.4	Acute subendocardial myocardial infarction	1
Coronary Artery Disease SOFT	40001	Underlying (primary) cause of death: ICD10	I21.4	Acute subendocardial myocardial infarction	1
Coronary Artery Disease SOFT	40002	Contributory (secondary) causes of death: ICD10	I21.4	Acute subendocardial myocardial infarction	1
Coronary Artery Disease SOFT	41202	Diagnoses - main ICD10	I21.9	Acute myocardial infarction, unspecified	1
Coronary Artery Disease SOFT	41204	Diagnoses - secondary ICD10	I21.9	Acute myocardial infarction, unspecified	1
Coronary Artery Disease SOFT	40001	Underlying (primary) cause of death: ICD10	I21.9	Acute myocardial infarction, unspecified	1
Coronary Artery Disease SOFT	40002	Contributory (secondary) causes of death: ICD10	I21.9	Acute myocardial infarction, unspecified	1
Coronary Artery Disease SOFT	41202	Diagnoses - main ICD10	I22	Subsequent myocardial infarction	1
Coronary Artery Disease SOFT	41204	Diagnoses - secondary ICD10	I22	Subsequent myocardial infarction	1
Coronary Artery Disease SOFT	40001	Underlying (primary) cause of death: ICD10	I22	Subsequent myocardial infarction	1
Coronary Artery Disease SOFT	40002	Contributory (secondary) causes of death: ICD10	I22	Subsequent myocardial infarction	1
Coronary Artery Disease SOFT	41202	Diagnoses - main ICD10	I22.0	Subsequent myocardial infarction of anterior wall	1
Coronary Artery Disease SOFT	41204	Diagnoses - secondary ICD10	I22.0	Subsequent myocardial infarction of anterior wall	1
Coronary Artery Disease SOFT	40001	Underlying (primary) cause of death: ICD10	I22.0	Subsequent myocardial infarction of anterior wall	1
Coronary Artery Disease SOFT	40002	Contributory (secondary) causes of death: ICD10	I22.0	Subsequent myocardial infarction of anterior wall	1
Coronary Artery Disease SOFT	41202	Diagnoses - main ICD10	I22.1	Subsequent myocardial infarction of inferior wall	1
Coronary Artery Disease SOFT	41204	Diagnoses - secondary ICD10	I22.1	Subsequent myocardial infarction of inferior wall	1
Coronary Artery Disease SOFT	40001	Underlying (primary) cause of death: ICD10	I22.1	Subsequent myocardial infarction of inferior wall	1
Coronary Artery Disease SOFT	40002	Contributory (secondary) causes of death: ICD10	I22.1	Subsequent myocardial infarction of inferior wall	1
Coronary Artery Disease SOFT	41202	Diagnoses - main ICD10	I22.8	Subsequent myocardial infarction of other sites	1
Coronary Artery Disease SOFT	41204	Diagnoses - secondary ICD10	I22.8	Subsequent myocardial infarction of other sites	1
Coronary Artery Disease SOFT	40001	Underlying (primary) cause of death: ICD10	I22.8	Subsequent myocardial infarction of other sites	1
Coronary Artery Disease SOFT	40002	Contributory (secondary) causes of death: ICD10	I22.8	Subsequent myocardial infarction of other sites	1
Coronary Artery Disease SOFT	41202	Diagnoses - main ICD10	I22.9	Subsequent myocardial infarction of unspecified site	1
Coronary Artery Disease SOFT	41204	Diagnoses - secondary ICD10	I22.9	Subsequent myocardial infarction of unspecified site	1
Coronary Artery Disease SOFT	40001	Underlying (primary) cause of death: ICD10	I22.9	Subsequent myocardial infarction of unspecified site	1
Coronary Artery Disease SOFT	40002	Contributory (secondary) causes of death: ICD10	I22.9	Subsequent myocardial infarction of unspecified site	1
Coronary Artery Disease SOFT	41202	Diagnoses - main ICD10	I23	Certain current complications following acute myocardial infarction	1
Coronary Artery Disease SOFT	41204	Diagnoses - secondary ICD10	I23	Certain current complications following acute myocardial infarction	1
Coronary Artery Disease SOFT	40001	Underlying (primary) cause of death: ICD10	I23	Certain current complications following acute myocardial infarction	1
Coronary Artery Disease SOFT	40002	Contributory (secondary) causes of death: ICD10	I23	Certain current complications following acute myocardial infarction	1
Coronary Artery Disease SOFT	41202	Diagnoses - main ICD10	I23.0	Haemopericardium as current complication following acute myocardial infarction	1
Coronary Artery Disease SOFT	41204	Diagnoses - secondary ICD10	I23.0	Haemopericardium as current complication following acute myocardial infarction	1
Coronary Artery Disease SOFT	40001	Underlying (primary) cause of death: ICD10	I23.0	Haemopericardium as current complication following acute myocardial infarction	1
Coronary Artery Disease SOFT	40002	Contributory (secondary) causes of death: ICD10	I23.0	Haemopericardium as current complication following acute myocardial infarction	1
Coronary Artery Disease SOFT	41202	Diagnoses - main ICD10	I23.1	Atrial septal defect as current complication following acute myocardial infarction	1
Coronary Artery Disease SOFT	41204	Diagnoses - secondary ICD10	I23.1	Atrial septal defect as current complication following acute myocardial infarction	1
Coronary Artery Disease SOFT	40001	Underlying (primary) cause of death: ICD10	I23.1	Atrial septal defect as current complication following acute myocardial infarction	1
Coronary Artery Disease SOFT	40002	Contributory (secondary) causes of death: ICD10	I23.1	Atrial septal defect as current complication following acute myocardial infarction	1
Coronary Artery Disease SOFT	41202	Diagnoses - main ICD10	I23.2	Ventricular septal defect as current complication following acute myocardial infarction	1
Coronary Artery Disease SOFT	41204	Diagnoses - secondary ICD10	I23.2	Ventricular septal defect as current complication following acute myocardial infarction	1
Coronary Artery Disease SOFT	40001	Underlying (primary) cause of death: ICD10	I23.2	Ventricular septal defect as current complication following acute myocardial infarction	1
Coronary Artery Disease SOFT	40002	Contributory (secondary) causes of death: ICD10	I23.2	Ventricular septal defect as current complication following acute myocardial infarction	1
Coronary Artery Disease SOFT	41202	Diagnoses - main ICD10	I23.3	Rupture of cardiac wall without haemopericardium as current complication following acute myocardial infarction	1
Coronary Artery Disease SOFT	41204	Diagnoses - secondary ICD10	I23.3	Rupture of cardiac wall without haemopericardium as current complication following acute myocardial infarction	1
Coronary Artery Disease SOFT	40001	Underlying (primary) cause of death: ICD10	I23.3	Rupture of cardiac wall without haemopericardium as current complication following acute myocardial infarction	1
Coronary Artery Disease SOFT	40002	Contributory (secondary) causes of death: ICD10	I23.3	Rupture of cardiac wall without haemopericardium as current complication following acute myocardial infarction	1
Coronary Artery Disease SOFT	41202	Diagnoses - main ICD10	I23.4	Rupture of chordae tendineae as current complication following acute myocardial infarction	1
Coronary Artery Disease SOFT	41204	Diagnoses - secondary ICD10	I23.4	Rupture of chordae tendineae as current complication following acute myocardial infarction	1
Coronary Artery Disease SOFT	40001	Underlying (primary) cause of death: ICD10	I23.4	Rupture of chordae tendineae as current complication following acute myocardial infarction	1
Coronary Artery Disease SOFT	40002	Contributory (secondary) causes of death: ICD10	I23.4	Rupture of chordae tendineae as current complication following acute myocardial infarction	1
Coronary Artery Disease SOFT	41202	Diagnoses - main ICD10	I23.5	Rupture of papillary muscle as current complication following acute myocardial infarction	1
Coronary Artery Disease SOFT	41204	Diagnoses - secondary ICD10	I23.5	Rupture of papillary muscle as current complication following acute myocardial infarction	1
Coronary Artery Disease SOFT	40001	Underlying (primary) cause of death: ICD10	I23.5	Rupture of papillary muscle as current complication following acute myocardial infarction	1
Coronary Artery Disease SOFT	40002	Contributory (secondary) causes of death: ICD10	I23.5	Rupture of papillary muscle as current complication following acute myocardial infarction	1
Coronary Artery Disease SOFT	41202	Diagnoses - main ICD10	I23.6	Thrombosis of atrium, auricular appendage and ventricle as current complications following acute myocardial infarction	1
Coronary Artery Disease SOFT	41204	Diagnoses - secondary ICD10	I23.6	Thrombosis of atrium, auricular appendage and ventricle as current complications following acute myocardial infarction	1
Coronary Artery Disease SOFT	40001	Underlying (primary) cause of death: ICD10	I23.6	Thrombosis of atrium, auricular appendage and ventricle as current complications following acute myocardial infarction	1
Coronary Artery Disease SOFT	40002	Contributory (secondary) causes of death: ICD10	I23.6	Thrombosis of atrium, auricular appendage and ventricle as current complications following acute myocardial infarction	1
Coronary Artery Disease SOFT	41202	Diagnoses - main ICD10	I23.8	Other current complications following acute myocardial infarction	1
Coronary Artery Disease SOFT	41204	Diagnoses - secondary ICD10	I23.8	Other current complications following acute myocardial infarction	1
Coronary Artery Disease SOFT	40001	Underlying (primary) cause of death: ICD10	I23.8	Other current complications following acute myocardial infarction	1
Coronary Artery Disease SOFT	40002	Contributory (secondary) causes of death: ICD10	I23.8	Other current complications following acute myocardial infarction	1
Coronary Artery Disease SOFT	41202	Diagnoses - main ICD10	I24	Other acute ischaemic heart diseases	1
Coronary Artery Disease SOFT	41204	Diagnoses - secondary ICD10	I24	Other acute ischaemic heart diseases	1
Coronary Artery Disease SOFT	40001	Underlying (primary) cause of death: ICD10	I24	Other acute ischaemic heart diseases	1
Coronary Artery Disease SOFT	40002	Contributory (secondary) causes of death: ICD10	I24	Other acute ischaemic heart diseases	1
Coronary Artery Disease SOFT	41202	Diagnoses - main ICD10	I24.0	Coronary thrombosis not resulting in myocardial infarction	1
Coronary Artery Disease SOFT	41204	Diagnoses - secondary ICD10	I24.0	Coronary thrombosis not resulting in myocardial infarction	1
Coronary Artery Disease SOFT	40001	Underlying (primary) cause of death: ICD10	I24.0	Coronary thrombosis not resulting in myocardial infarction	1
Coronary Artery Disease SOFT	40002	Contributory (secondary) causes of death: ICD10	I24.0	Coronary thrombosis not resulting in myocardial infarction	1
Coronary Artery Disease SOFT	41202	Diagnoses - main ICD10	I24.1	Dressler's syndrome	1
Coronary Artery Disease SOFT	41204	Diagnoses - secondary ICD10	I24.1	Dressler's syndrome	1
Coronary Artery Disease SOFT	40001	Underlying (primary) cause of death: ICD10	I24.1	Dressler's syndrome	1
Coronary Artery Disease SOFT	40002	Contributory (secondary) causes of death: ICD10	I24.1	Dressler's syndrome	1
Coronary Artery Disease SOFT	41202	Diagnoses - main ICD10	I24.8	Other forms of acute ischaemic heart disease	1
Coronary Artery Disease SOFT	41204	Diagnoses - secondary ICD10	I24.8	Other forms of acute ischaemic heart disease	1
Coronary Artery Disease SOFT	40001	Underlying (primary) cause of death: ICD10	I24.8	Other forms of acute ischaemic heart disease	1
Coronary Artery Disease SOFT	40002	Contributory (secondary) causes of death: ICD10	I24.8	Other forms of acute ischaemic heart disease	1
Coronary Artery Disease SOFT	41202	Diagnoses - main ICD10	I24.9	Acute ischaemic heart disease, unspecified	1
Coronary Artery Disease SOFT	41204	Diagnoses - secondary ICD10	I24.9	Acute ischaemic heart disease, unspecified	1
Coronary Artery Disease SOFT	40001	Underlying (primary) cause of death: ICD10	I24.9	Acute ischaemic heart disease, unspecified	1
Coronary Artery Disease SOFT	40002	Contributory (secondary) causes of death: ICD10	I24.9	Acute ischaemic heart disease, unspecified	1
Coronary Artery Disease SOFT	41202	Diagnoses - main ICD10	I25.1	Atherosclerotic heart disease	1
Coronary Artery Disease SOFT	41204	Diagnoses - secondary ICD10	I25.1	Atherosclerotic heart disease	1
Coronary Artery Disease SOFT	40001	Underlying (primary) cause of death: ICD10	I25.1	Atherosclerotic heart disease	1
Coronary Artery Disease SOFT	40002	Contributory (secondary) causes of death: ICD10	I25.1	Atherosclerotic heart disease	1
Coronary Artery Disease SOFT	41202	Diagnoses - main ICD10	I25.2	Old myocardial infarction	1
Coronary Artery Disease SOFT	41204	Diagnoses - secondary ICD10	I25.2	Old myocardial infarction	1
Coronary Artery Disease SOFT	40001	Underlying (primary) cause of death: ICD10	I25.2	Old myocardial infarction	1
Coronary Artery Disease SOFT	40002	Contributory (secondary) causes of death: ICD10	I25.2	Old myocardial infarction	1
Coronary Artery Disease SOFT	41202	Diagnoses - main ICD10	I25.5	Ischaemic cardiomyopathy	1
Coronary Artery Disease SOFT	41204	Diagnoses - secondary ICD10	I25.5	Ischaemic cardiomyopathy	1
Coronary Artery Disease SOFT	40001	Underlying (primary) cause of death: ICD10	I25.5	Ischaemic cardiomyopathy	1
Coronary Artery Disease SOFT	40002	Contributory (secondary) causes of death: ICD10	I25.5	Ischaemic cardiomyopathy	1
Coronary Artery Disease SOFT	41202	Diagnoses - main ICD10	I25.6	Silent myocardial ischaemia	1
Coronary Artery Disease SOFT	41204	Diagnoses - secondary ICD10	I25.6	Silent myocardial ischaemia	1
Coronary Artery Disease SOFT	40001	Underlying (primary) cause of death: ICD10	I25.6	Silent myocardial ischaemia	1
Coronary Artery Disease SOFT	40002	Contributory (secondary) causes of death: ICD10	I25.6	Silent myocardial ischaemia	1
Coronary Artery Disease SOFT	41202	Diagnoses - main ICD10	I25.8	Other forms of chronic ischaemic heart disease	1
Coronary Artery Disease SOFT	41204	Diagnoses - secondary ICD10	I25.8	Other forms of chronic ischaemic heart disease	1
Coronary Artery Disease SOFT	40001	Underlying (primary) cause of death: ICD10	I25.8	Other forms of chronic ischaemic heart disease	1
Coronary Artery Disease SOFT	40002	Contributory (secondary) causes of death: ICD10	I25.8	Other forms of chronic ischaemic heart disease	1
Coronary Artery Disease SOFT	41202	Diagnoses - main ICD10	I25.9	Chronic ischaemic heart disease, unspecified	1
Coronary Artery Disease SOFT	41204	Diagnoses - secondary ICD10	I25.9	Chronic ischaemic heart disease, unspecified	1
Coronary Artery Disease SOFT	40001	Underlying (primary) cause of death: ICD10	I25.9	Chronic ischaemic heart disease, unspecified	1
Coronary Artery Disease SOFT	40002	Contributory (secondary) causes of death: ICD10	I25.9	Chronic ischaemic heart disease, unspecified	1
Coronary Artery Disease SOFT	41200	Operative procedures - main OPCS	K40	Saphenous vein graft replacement of coronary artery	1
Coronary Artery Disease SOFT	41210	Operative procedures - secondary OPCS	K40	Saphenous vein graft replacement of coronary artery	1
Coronary Artery Disease SOFT	41200	Operative procedures - main OPCS	K40.1	Saphenous vein graft replacement of one coronary artery	1
Coronary Artery Disease SOFT	41210	Operative procedures - secondary OPCS	K40.1	Saphenous vein graft replacement of one coronary artery	1
Coronary Artery Disease SOFT	41200	Operative procedures - main OPCS	K40.2	Saphenous vein graft replacement of two coronary arteries	1
Coronary Artery Disease SOFT	41210	Operative procedures - secondary OPCS	K40.2	Saphenous vein graft replacement of two coronary arteries	1
Coronary Artery Disease SOFT	41200	Operative procedures - main OPCS	K40.3	Saphenous vein graft replacement of three coronary arteries	1
Coronary Artery Disease SOFT	41210	Operative procedures - secondary OPCS	K40.3	Saphenous vein graft replacement of three coronary arteries	1
Coronary Artery Disease SOFT	41200	Operative procedures - main OPCS	K40.4	Saphenous vein graft replacement of four coronary arteries	1
Coronary Artery Disease SOFT	41210	Operative procedures - secondary OPCS	K40.4	Saphenous vein graft replacement of four coronary arteries	1
Coronary Artery Disease SOFT	41200	Operative procedures - main OPCS	K40.8	Other specified saphenous vein graft replacement of coronary artery	1
Coronary Artery Disease SOFT	41210	Operative procedures - secondary OPCS	K40.8	Other specified saphenous vein graft replacement of coronary artery	1
Coronary Artery Disease SOFT	41200	Operative procedures - main OPCS	K40.9	Unspecified saphenous vein graft replacement of coronary artery	1
Coronary Artery Disease SOFT	41210	Operative procedures - secondary OPCS	K40.9	Unspecified saphenous vein graft replacement of coronary artery	1
Coronary Artery Disease SOFT	41200	Operative procedures - main OPCS	K41	Other autograft replacement of coronary artery	1
Coronary Artery Disease SOFT	41210	Operative procedures - secondary OPCS	K41	Other autograft replacement of coronary artery	1
Coronary Artery Disease SOFT	41200	Operative procedures - main OPCS	K41.1	Autograft replacement of one coronary artery	1
Coronary Artery Disease SOFT	41210	Operative procedures - secondary OPCS	K41.1	Autograft replacement of one coronary artery	1
Coronary Artery Disease SOFT	41200	Operative procedures - main OPCS	K41.2	Autograft replacement of two coronary arteries	1
Coronary Artery Disease SOFT	41210	Operative procedures - secondary OPCS	K41.2	Autograft replacement of two coronary arteries	1
Coronary Artery Disease SOFT	41200	Operative procedures - main OPCS	K41.3	Autograft replacement of three coronary arteries	1
Coronary Artery Disease SOFT	41210	Operative procedures - secondary OPCS	K41.3	Autograft replacement of three coronary arteries	1
Coronary Artery Disease SOFT	41200	Operative procedures - main OPCS	K41.4	Autograft replacement of four or more coronary arteries	1
Coronary Artery Disease SOFT	41210	Operative procedures - secondary OPCS	K41.4	Autograft replacement of four or more coronary arteries	1
Coronary Artery Disease SOFT	41200	Operative procedures - main OPCS	K41.8	Other specified other autograft replacement of coronary artery	1
Coronary Artery Disease SOFT	41210	Operative procedures - secondary OPCS	K41.8	Other specified other autograft replacement of coronary artery	1
Coronary Artery Disease SOFT	41200	Operative procedures - main OPCS	K41.9	Unspecified other autograft replacement of coronary artery	1
Coronary Artery Disease SOFT	41210	Operative procedures - secondary OPCS	K41.9	Unspecified other autograft replacement of coronary artery	1
Coronary Artery Disease SOFT	41200	Operative procedures - main OPCS	K42	Allograft replacement of coronary artery	1
Coronary Artery Disease SOFT	41210	Operative procedures - secondary OPCS	K42	Allograft replacement of coronary artery	1
Coronary Artery Disease SOFT	41200	Operative procedures - main OPCS	K42.1	Allograft replacement of one coronary artery	1
Coronary Artery Disease SOFT	41210	Operative procedures - secondary OPCS	K42.1	Allograft replacement of one coronary artery	1
Coronary Artery Disease SOFT	41200	Operative procedures - main OPCS	K42.2	Allograft replacement of two coronary arteries	1
Coronary Artery Disease SOFT	41210	Operative procedures - secondary OPCS	K42.2	Allograft replacement of two coronary arteries	1
Coronary Artery Disease SOFT	41200	Operative procedures - main OPCS	K42.3	Allograft replacement of three coronary arteries	1
Coronary Artery Disease SOFT	41210	Operative procedures - secondary OPCS	K42.3	Allograft replacement of three coronary arteries	1
Coronary Artery Disease SOFT	41200	Operative procedures - main OPCS	K42.4	Allograft replacement of four or more coronary arteries	1
Coronary Artery Disease SOFT	41210	Operative procedures - secondary OPCS	K42.4	Allograft replacement of four or more coronary arteries	1
Coronary Artery Disease SOFT	41200	Operative procedures - main OPCS	K42.8	Other specified allograft replacement of coronary artery	1
Coronary Artery Disease SOFT	41210	Operative procedures - secondary OPCS	K42.8	Other specified allograft replacement of coronary artery	1
Coronary Artery Disease SOFT	41200	Operative procedures - main OPCS	K42.9	Unspecified allograft replacement of coronary artery	1
Coronary Artery Disease SOFT	41210	Operative procedures - secondary OPCS	K42.9	Unspecified allograft replacement of coronary artery	1
Coronary Artery Disease SOFT	41200	Operative procedures - main OPCS	K43	Prosthetic replacement of coronary artery	1
Coronary Artery Disease SOFT	41210	Operative procedures - secondary OPCS	K43	Prosthetic replacement of coronary artery	1
Coronary Artery Disease SOFT	41200	Operative procedures - main OPCS	K43.1	Prosthetic replacement of one coronary artery	1
Coronary Artery Disease SOFT	41210	Operative procedures - secondary OPCS	K43.1	Prosthetic replacement of one coronary artery	1
Coronary Artery Disease SOFT	41200	Operative procedures - main OPCS	K43.2	Prosthetic replacement of two coronary arteries	1
Coronary Artery Disease SOFT	41210	Operative procedures - secondary OPCS	K43.2	Prosthetic replacement of two coronary arteries	1
Coronary Artery Disease SOFT	41200	Operative procedures - main OPCS	K43.3	Prosthetic replacement of three coronary arteries	1
Coronary Artery Disease SOFT	41210	Operative procedures - secondary OPCS	K43.3	Prosthetic replacement of three coronary arteries	1
Coronary Artery Disease SOFT	41200	Operative procedures - main OPCS	K43.4	Prosthetic replacement of four or more coronary arteries	1
Coronary Artery Disease SOFT	41210	Operative procedures - secondary OPCS	K43.4	Prosthetic replacement of four or more coronary arteries	1
Coronary Artery Disease SOFT	41200	Operative procedures - main OPCS	K43.8	Other specified prosthetic replacement of coronary artery	1
Coronary Artery Disease SOFT	41210	Operative procedures - secondary OPCS	K43.8	Other specified prosthetic replacement of coronary artery	1
Coronary Artery Disease SOFT	41200	Operative procedures - main OPCS	K43.9	Unspecified prosthetic replacement of coronary artery	1
Coronary Artery Disease SOFT	41210	Operative procedures - secondary OPCS	K43.9	Unspecified prosthetic replacement of coronary artery	1
Coronary Artery Disease SOFT	41200	Operative procedures - main OPCS	K44	Other replacement of coronary artery	1
Coronary Artery Disease SOFT	41210	Operative procedures - secondary OPCS	K44	Other replacement of coronary artery	1
Coronary Artery Disease SOFT	41200	Operative procedures - main OPCS	K44.1	Replacement of coronary arteries using multiple methods	1
Coronary Artery Disease SOFT	41210	Operative procedures - secondary OPCS	K44.1	Replacement of coronary arteries using multiple methods	1
Coronary Artery Disease SOFT	41200	Operative procedures - main OPCS	K44.2	Revision of replacement of coronary artery	1
Coronary Artery Disease SOFT	41210	Operative procedures - secondary OPCS	K44.2	Revision of replacement of coronary artery	1
Coronary Artery Disease SOFT	41200	Operative procedures - main OPCS	K44.8	Other specified other replacement of coronary artery	1
Coronary Artery Disease SOFT	41210	Operative procedures - secondary OPCS	K44.8	Other specified other replacement of coronary artery	1
Coronary Artery Disease SOFT	41200	Operative procedures - main OPCS	K44.9	Unspecified other replacement of coronary artery	1
Coronary Artery Disease SOFT	41210	Operative procedures - secondary OPCS	K44.9	Unspecified other replacement of coronary artery	1
Coronary Artery Disease SOFT	41200	Operative procedures - main OPCS	K45.1	Double anastomosis of mammary arteries to coronary arteries	1
Coronary Artery Disease SOFT	41210	Operative procedures - secondary OPCS	K45.1	Double anastomosis of mammary arteries to coronary arteries	1
Coronary Artery Disease SOFT	41200	Operative procedures - main OPCS	K45.2	Double anastomosis of thoracic arteries to coronary arteries	1
Coronary Artery Disease SOFT	41210	Operative procedures - secondary OPCS	K45.2	Double anastomosis of thoracic arteries to coronary arteries	1
Coronary Artery Disease SOFT	41200	Operative procedures - main OPCS	K45.3	Anastomosis of mammary artery to left anterior descending coronary artery	1
Coronary Artery Disease SOFT	41210	Operative procedures - secondary OPCS	K45.3	Anastomosis of mammary artery to left anterior descending coronary artery	1
Coronary Artery Disease SOFT	41200	Operative procedures - main OPCS	K45.4	Anastomosis of mammary artery to coronary artery	1
Coronary Artery Disease SOFT	41210	Operative procedures - secondary OPCS	K45.4	Anastomosis of mammary artery to coronary artery	1
Coronary Artery Disease SOFT	41200	Operative procedures - main OPCS	K45.5	Anastomosis of thoracic artery to coronary artery	1
Coronary Artery Disease SOFT	41210	Operative procedures - secondary OPCS	K45.5	Anastomosis of thoracic artery to coronary artery	1
Coronary Artery Disease SOFT	41200	Operative procedures - main OPCS	K45.6	Revision of connection of thoracic artery to coronary artery	1
Coronary Artery Disease SOFT	41210	Operative procedures - secondary OPCS	K45.6	Revision of connection of thoracic artery to coronary artery	1
Coronary Artery Disease SOFT	41200	Operative procedures - main OPCS	K45.8	Other specified connection of thoracic artery to coronary artery	1
Coronary Artery Disease SOFT	41210	Operative procedures - secondary OPCS	K45.8	Other specified connection of thoracic artery to coronary artery	1
Coronary Artery Disease SOFT	41200	Operative procedures - main OPCS	K45.9	Unspecified connection of thoracic artery to coronary artery	1
Coronary Artery Disease SOFT	41210	Operative procedures - secondary OPCS	K45.9	Unspecified connection of thoracic artery to coronary artery	1
Coronary Artery Disease SOFT	41200	Operative procedures - main OPCS	K46	Other bypass of coronary artery	1
Coronary Artery Disease SOFT	41210	Operative procedures - secondary OPCS	K46	Other bypass of coronary artery	1
Coronary Artery Disease SOFT	41200	Operative procedures - main OPCS	K46.1	Double implantation of mammary arteries into heart	1
Coronary Artery Disease SOFT	41210	Operative procedures - secondary OPCS	K46.1	Double implantation of mammary arteries into heart	1
Coronary Artery Disease SOFT	41200	Operative procedures - main OPCS	K46.2	Double implantation of thoracic arteries into heart NEC	1
Coronary Artery Disease SOFT	41210	Operative procedures - secondary OPCS	K46.2	Double implantation of thoracic arteries into heart NEC	1
Coronary Artery Disease SOFT	41200	Operative procedures - main OPCS	K46.3	Implantation of mammary artery into heart NEC	1
Coronary Artery Disease SOFT	41210	Operative procedures - secondary OPCS	K46.3	Implantation of mammary artery into heart NEC	1
Coronary Artery Disease SOFT	41200	Operative procedures - main OPCS	K46.4	Implantation of thoracic artery into heart NEC	1
Coronary Artery Disease SOFT	41210	Operative procedures - secondary OPCS	K46.4	Implantation of thoracic artery into heart NEC	1
Coronary Artery Disease SOFT	41200	Operative procedures - main OPCS	K46.5	Revision of implantation of thoracic artery into heart	1
Coronary Artery Disease SOFT	41210	Operative procedures - secondary OPCS	K46.5	Revision of implantation of thoracic artery into heart	1
Coronary Artery Disease SOFT	41200	Operative procedures - main OPCS	K46.8	Other specified other bypass of coronary artery	1
Coronary Artery Disease SOFT	41210	Operative procedures - secondary OPCS	K46.8	Other specified other bypass of coronary artery	1
Coronary Artery Disease SOFT	41200	Operative procedures - main OPCS	K46.9	Unspecified other bypass of coronary artery	1
Coronary Artery Disease SOFT	41210	Operative procedures - secondary OPCS	K46.9	Unspecified other bypass of coronary artery	1
Coronary Artery Disease SOFT	41200	Operative procedures - main OPCS	K49.1	Percutaneous transluminal balloon angioplasty of one coronary artery	1
Coronary Artery Disease SOFT	41210	Operative procedures - secondary OPCS	K49.1	Percutaneous transluminal balloon angioplasty of one coronary artery	1
Coronary Artery Disease SOFT	41200	Operative procedures - main OPCS	K49.2	Percutaneous transluminal balloon angioplasty of multiple coronary arteries	1
Coronary Artery Disease SOFT	41210	Operative procedures - secondary OPCS	K49.2	Percutaneous transluminal balloon angioplasty of multiple coronary arteries	1
Coronary Artery Disease SOFT	41200	Operative procedures - main OPCS	K49.3	Percutaneous transluminal balloon angioplasty of bypass graft of coronary artery	1
Coronary Artery Disease SOFT	41210	Operative procedures - secondary OPCS	K49.3	Percutaneous transluminal balloon angioplasty of bypass graft of coronary artery	1
Coronary Artery Disease SOFT	41200	Operative procedures - main OPCS	K49.4	Percutaneous transluminal cutting balloon angioplasty of coronary artery	1
Coronary Artery Disease SOFT	41210	Operative procedures - secondary OPCS	K49.4	Percutaneous transluminal cutting balloon angioplasty of coronary artery	1
Coronary Artery Disease SOFT	41200	Operative procedures - main OPCS	K49.8	Other specified transluminal balloon angioplasty of coronary artery	1
Coronary Artery Disease SOFT	41210	Operative procedures - secondary OPCS	K49.8	Other specified transluminal balloon angioplasty of coronary artery	1
Coronary Artery Disease SOFT	41200	Operative procedures - main OPCS	K49.9	Unspecified transluminal balloon angioplasty of coronary artery	1
Coronary Artery Disease SOFT	41210	Operative procedures - secondary OPCS	K49.9	Unspecified transluminal balloon angioplasty of coronary artery	1
Coronary Artery Disease SOFT	41200	Operative procedures - main OPCS	K50.1	Percutaneous transluminal laser coronary angioplasty	1
Coronary Artery Disease SOFT	41210	Operative procedures - secondary OPCS	K50.1	Percutaneous transluminal laser coronary angioplasty	1
Coronary Artery Disease SOFT	41200	Operative procedures - main OPCS	K50.2	Percutaneous transluminal coronary thrombolysis using streptokinase	1
Coronary Artery Disease SOFT	41210	Operative procedures - secondary OPCS	K50.2	Percutaneous transluminal coronary thrombolysis using streptokinase	1
Coronary Artery Disease SOFT	41200	Operative procedures - main OPCS	K50.4	Percutaneous transluminal atherectomy of coronary artery	1
Coronary Artery Disease SOFT	41210	Operative procedures - secondary OPCS	K50.4	Percutaneous transluminal atherectomy of coronary artery	1
Coronary Artery Disease SOFT	41200	Operative procedures - main OPCS	K75.1	Percutaneous transluminal balloon angioplasty and insertion of 1-2 drug-eluting stents into coronary artery	1
Coronary Artery Disease SOFT	41210	Operative procedures - secondary OPCS	K75.1	Percutaneous transluminal balloon angioplasty and insertion of 1-2 drug-eluting stents into coronary artery	1
Coronary Artery Disease SOFT	41200	Operative procedures - main OPCS	K75.2	Percutaneous transluminal balloon angioplasty and insertion of 3 or more drug-eluting stents into coronary artery	1
Coronary Artery Disease SOFT	41210	Operative procedures - secondary OPCS	K75.2	Percutaneous transluminal balloon angioplasty and insertion of 3 or more drug-eluting stents into coronary artery	1
Coronary Artery Disease SOFT	41200	Operative procedures - main OPCS	K75.3	Percutaneous transluminal balloon angioplasty and insertion of 1-2 stents into coronary artery	1
Coronary Artery Disease SOFT	41210	Operative procedures - secondary OPCS	K75.3	Percutaneous transluminal balloon angioplasty and insertion of 1-2 stents into coronary artery	1
Coronary Artery Disease SOFT	41200	Operative procedures - main OPCS	K75.4	Percutaneous transluminal balloon angioplasty and insertion of 3 or more stents into coronary artery NEC	1
Coronary Artery Disease SOFT	41210	Operative procedures - secondary OPCS	K75.4	Percutaneous transluminal balloon angioplasty and insertion of 3 or more stents into coronary artery NEC	1
Coronary Artery Disease SOFT	41200	Operative procedures - main OPCS	K75.8	Other specified percutaneous transluminal balloon angioplasty and insertion of stent into coronary artery	1
Coronary Artery Disease SOFT	41210	Operative procedures - secondary OPCS	K75.8	Other specified percutaneous transluminal balloon angioplasty and insertion of stent into coronary artery	1
Coronary Artery Disease SOFT	41200	Operative procedures - main OPCS	K75.9	Unspecified percutaneous transluminal balloon angioplasty and insertion of stent into coronary artery	1
Coronary Artery Disease SOFT	41210	Operative procedures - secondary OPCS	K75.9	Unspecified percutaneous transluminal balloon angioplasty and insertion of stent into coronary artery	1
Coronary Artery Disease SOFT	41203	Diagnoses - main ICD9	410	Acute myocardial infarction	1
Coronary Artery Disease SOFT	41205	Diagnoses - secondary ICD9	410	Acute myocardial infarction	1
Coronary Artery Disease SOFT	41203	Diagnoses - main ICD9	4109	Acute myocardial infarction	1
Coronary Artery Disease SOFT	41205	Diagnoses - secondary ICD9	4109	Acute myocardial infarction	1
Coronary Artery Disease SOFT	41203	Diagnoses - main ICD9	411	Other acute and subacute forms of ischaemic heart disease	1
Coronary Artery Disease SOFT	41205	Diagnoses - secondary ICD9	411	Other acute and subacute forms of ischaemic heart disease	1
Coronary Artery Disease SOFT	41203	Diagnoses - main ICD9	4119	Other acute and subacute forms of ischaemic heart disease	1
Coronary Artery Disease SOFT	41205	Diagnoses - secondary ICD9	4119	Other acute and subacute forms of ischaemic heart disease	1
Coronary Artery Disease SOFT	41203	Diagnoses - main ICD9	412	Old myocardial infarction	1
Coronary Artery Disease SOFT	41205	Diagnoses - secondary ICD9	412	Old myocardial infarction	1
Coronary Artery Disease SOFT	41203	Diagnoses - main ICD9	4129	Old myocardial infarction	1
Coronary Artery Disease SOFT	41205	Diagnoses - secondary ICD9	4129	Old myocardial infarction	1
Coronary Artery Disease SOFT	41203	Diagnoses - main ICD9	413	Angina pectoris	1
Coronary Artery Disease SOFT	41205	Diagnoses - secondary ICD9	413	Angina pectoris	1
Coronary Artery Disease SOFT	41203	Diagnoses - main ICD9	4139	Angina pectoris	1
Coronary Artery Disease SOFT	41205	Diagnoses - secondary ICD9	4139	Angina pectoris	1
Coronary Artery Disease SOFT	41203	Diagnoses - main ICD9	4140	Coronary atherosclerosis	1
Coronary Artery Disease SOFT	41205	Diagnoses - secondary ICD9	4140	Coronary atherosclerosis	1
Coronary Artery Disease SOFT	41203	Diagnoses - main ICD9	4148	Other specified forms of chronic ischaemic heart disease	1
Coronary Artery Disease SOFT	41205	Diagnoses - secondary ICD9	4148	Other specified forms of chronic ischaemic heart disease	1
Coronary Artery Disease SOFT	41203	Diagnoses - main ICD9	4149	Chronic ischaemic heart disease, unspecified	1
Coronary Artery Disease SOFT	41205	Diagnoses - secondary ICD9	4149	Chronic ischaemic heart disease, unspecified	1
Hypertension	20002	Non-cancer illness code, self-reported	1065	Hypertension	1
Hypertension	20002	Non-cancer illness code, self-reported	1072	Essential hypertension	1
Hypertension	6150	Vascular/heart problems diagnosed by doctor	4	High blood pressure	1
Hypertension	41202	Diagnoses - main ICD10	I10	Essential (primary) hypertension	1
Hypertension	41204	Diagnoses - secondary ICD10	I10	Essential (primary) hypertension	1
Hypertension	40001	Underlying (primary) cause of death: ICD10	I10	Essential (primary) hypertension	1
Hypertension	40002	Contributory (secondary) causes of death: ICD10	I10	Essential (primary) hypertension	1
Hypertension	41202	Diagnoses - main ICD10	I11	Hypertensive heart disease	1
Hypertension	41204	Diagnoses - secondary ICD10	I11	Hypertensive heart disease	1
Hypertension	40001	Underlying (primary) cause of death: ICD10	I11	Hypertensive heart disease	1
Hypertension	40002	Contributory (secondary) causes of death: ICD10	I11	Hypertensive heart disease	1
Hypertension	41202	Diagnoses - main ICD10	I11.0	Hypertensive heart disease with (congestive) heart failure	1
Hypertension	41204	Diagnoses - secondary ICD10	I11.0	Hypertensive heart disease with (congestive) heart failure	1
Hypertension	40001	Underlying (primary) cause of death: ICD10	I11.0	Hypertensive heart disease with (congestive) heart failure	1
Hypertension	40002	Contributory (secondary) causes of death: ICD10	I11.0	Hypertensive heart disease with (congestive) heart failure	1
Hypertension	41202	Diagnoses - main ICD10	I11.9	Hypertensive heart disease without (congestive) heart failure	1
Hypertension	41204	Diagnoses - secondary ICD10	I11.9	Hypertensive heart disease without (congestive) heart failure	1
Hypertension	40001	Underlying (primary) cause of death: ICD10	I11.9	Hypertensive heart disease without (congestive) heart failure	1
Hypertension	40002	Contributory (secondary) causes of death: ICD10	I11.9	Hypertensive heart disease without (congestive) heart failure	1
Hypertension	41202	Diagnoses - main ICD10	I12	Hypertensive renal disease	1
Hypertension	41204	Diagnoses - secondary ICD10	I12	Hypertensive renal disease	1
Hypertension	40001	Underlying (primary) cause of death: ICD10	I12	Hypertensive renal disease	1
Hypertension	40002	Contributory (secondary) causes of death: ICD10	I12	Hypertensive renal disease	1
Hypertension	41202	Diagnoses - main ICD10	I12.0	Hypertensive renal disease with renal failure	1
Hypertension	41204	Diagnoses - secondary ICD10	I12.0	Hypertensive renal disease with renal failure	1
Hypertension	40001	Underlying (primary) cause of death: ICD10	I12.0	Hypertensive renal disease with renal failure	1
Hypertension	40002	Contributory (secondary) causes of death: ICD10	I12.0	Hypertensive renal disease with renal failure	1
Hypertension	41202	Diagnoses - main ICD10	I12.9	Hypertensive renal disease without renal failure	1
Hypertension	41204	Diagnoses - secondary ICD10	I12.9	Hypertensive renal disease without renal failure	1
Hypertension	40001	Underlying (primary) cause of death: ICD10	I12.9	Hypertensive renal disease without renal failure	1
Hypertension	40002	Contributory (secondary) causes of death: ICD10	I12.9	Hypertensive renal disease without renal failure	1
Hypertension	41202	Diagnoses - main ICD10	I13	Hypertensive heart and renal disease	1
Hypertension	41204	Diagnoses - secondary ICD10	I13	Hypertensive heart and renal disease	1
Hypertension	40001	Underlying (primary) cause of death: ICD10	I13	Hypertensive heart and renal disease	1
Hypertension	40002	Contributory (secondary) causes of death: ICD10	I13	Hypertensive heart and renal disease	1
Hypertension	41202	Diagnoses - main ICD10	I13.0	Hypertensive heart and renal disease with (congestive) heart failure	1
Hypertension	41204	Diagnoses - secondary ICD10	I13.0	Hypertensive heart and renal disease with (congestive) heart failure	1
Hypertension	40001	Underlying (primary) cause of death: ICD10	I13.0	Hypertensive heart and renal disease with (congestive) heart failure	1
Hypertension	40002	Contributory (secondary) causes of death: ICD10	I13.0	Hypertensive heart and renal disease with (congestive) heart failure	1
Hypertension	41202	Diagnoses - main ICD10	I13.1	Hypertensive heart and renal disease with renal failure	1
Hypertension	41204	Diagnoses - secondary ICD10	I13.1	Hypertensive heart and renal disease with renal failure	1
Hypertension	40001	Underlying (primary) cause of death: ICD10	I13.1	Hypertensive heart and renal disease with renal failure	1
Hypertension	40002	Contributory (secondary) causes of death: ICD10	I13.1	Hypertensive heart and renal disease with renal failure	1
Hypertension	41202	Diagnoses - main ICD10	I13.2	Hypertensive heart and renal disease with both (congestive) heart failure and renal failure	1
Hypertension	41204	Diagnoses - secondary ICD10	I13.2	Hypertensive heart and renal disease with both (congestive) heart failure and renal failure	1
Hypertension	40001	Underlying (primary) cause of death: ICD10	I13.2	Hypertensive heart and renal disease with both (congestive) heart failure and renal failure	1
Hypertension	40002	Contributory (secondary) causes of death: ICD10	I13.2	Hypertensive heart and renal disease with both (congestive) heart failure and renal failure	1
Hypertension	41202	Diagnoses - main ICD10	I13.9	Hypertensive heart and renal disease, unspecified	1
Hypertension	41204	Diagnoses - secondary ICD10	I13.9	Hypertensive heart and renal disease, unspecified	1
Hypertension	40001	Underlying (primary) cause of death: ICD10	I13.9	Hypertensive heart and renal disease, unspecified	1
Hypertension	40002	Contributory (secondary) causes of death: ICD10	I13.9	Hypertensive heart and renal disease, unspecified	1
Hypertension	41202	Diagnoses - main ICD10	I15	Secondary hypertension	1
Hypertension	41204	Diagnoses - secondary ICD10	I15	Secondary hypertension	1
Hypertension	40001	Underlying (primary) cause of death: ICD10	I15	Secondary hypertension	1
Hypertension	40002	Contributory (secondary) causes of death: ICD10	I15	Secondary hypertension	1
Hypertension	41202	Diagnoses - main ICD10	I15.0	Renovascular hypertension	1
Hypertension	41204	Diagnoses - secondary ICD10	I15.0	Renovascular hypertension	1
Hypertension	40001	Underlying (primary) cause of death: ICD10	I15.0	Renovascular hypertension	1
Hypertension	40002	Contributory (secondary) causes of death: ICD10	I15.0	Renovascular hypertension	1
Hypertension	41202	Diagnoses - main ICD10	I15.1	Hypertension secondary to other renal disorders	1
Hypertension	41204	Diagnoses - secondary ICD10	I15.1	Hypertension secondary to other renal disorders	1
Hypertension	40001	Underlying (primary) cause of death: ICD10	I15.1	Hypertension secondary to other renal disorders	1
Hypertension	40002	Contributory (secondary) causes of death: ICD10	I15.1	Hypertension secondary to other renal disorders	1
Hypertension	41202	Diagnoses - main ICD10	I15.2	Hypertension secondary to endocrine disorders	1
Hypertension	41204	Diagnoses - secondary ICD10	I15.2	Hypertension secondary to endocrine disorders	1
Hypertension	40001	Underlying (primary) cause of death: ICD10	I15.2	Hypertension secondary to endocrine disorders	1
Hypertension	40002	Contributory (secondary) causes of death: ICD10	I15.2	Hypertension secondary to endocrine disorders	1
Hypertension	41202	Diagnoses - main ICD10	I15.8	Other secondary hypertension	1
Hypertension	41204	Diagnoses - secondary ICD10	I15.8	Other secondary hypertension	1
Hypertension	40001	Underlying (primary) cause of death: ICD10	I15.8	Other secondary hypertension	1
Hypertension	40002	Contributory (secondary) causes of death: ICD10	I15.8	Other secondary hypertension	1
Hypertension	41202	Diagnoses - main ICD10	I15.9	Secondary hypertension, unspecified	1
Hypertension	41204	Diagnoses - secondary ICD10	I15.9	Secondary hypertension, unspecified	1
Hypertension	40001	Underlying (primary) cause of death: ICD10	I15.9	Secondary hypertension, unspecified	1
Hypertension	40002	Contributory (secondary) causes of death: ICD10	I15.9	Secondary hypertension, unspecified	1
Hypertension	41203	Diagnoses - main ICD9	401	Essential hypertension	1
Hypertension	41205	Diagnoses - secondary ICD9	401	Essential hypertension	1
Hypertension	41203	Diagnoses - main ICD9	4010	Essential hypertension, specified as malignant	1
Hypertension	41205	Diagnoses - secondary ICD9	4010	Essential hypertension, specified as malignant	1
Hypertension	41203	Diagnoses - main ICD9	4011	Essential hypertension, specified as benign	1
Hypertension	41205	Diagnoses - secondary ICD9	4011	Essential hypertension, specified as benign	1
Hypertension	41203	Diagnoses - main ICD9	4019	Essential hypertension, not specified as malignant or benign	1
Hypertension	41205	Diagnoses - secondary ICD9	4019	Essential hypertension, not specified as malignant or benign	1
Hypertension	41203	Diagnoses - main ICD9	402	Hypertensive heart disease	1
Hypertension	41205	Diagnoses - secondary ICD9	402	Hypertensive heart disease	1
Hypertension	41203	Diagnoses - main ICD9	4020	Hypertensive heart disease, specified as malignant	1
Hypertension	41205	Diagnoses - secondary ICD9	4020	Hypertensive heart disease, specified as malignant	1
Hypertension	41203	Diagnoses - main ICD9	4021	Hypertensive heart disease, specified as benign	1
Hypertension	41205	Diagnoses - secondary ICD9	4021	Hypertensive heart disease, specified as benign	1
Hypertension	41203	Diagnoses - main ICD9	4029	Hypertensive heart disease, not specified as malignant or benign	1
Hypertension	41205	Diagnoses - secondary ICD9	4029	Hypertensive heart disease, not specified as malignant or benign	1
Hypertension	41203	Diagnoses - main ICD9	403	Hypertensive renal disease	1
Hypertension	41205	Diagnoses - secondary ICD9	403	Hypertensive renal disease	1
Hypertension	41203	Diagnoses - main ICD9	4030	Hypertensive renal disease, specified as malignant	1
Hypertension	41205	Diagnoses - secondary ICD9	4030	Hypertensive renal disease, specified as malignant	1
Hypertension	41203	Diagnoses - main ICD9	4031	Hypertensive renal disease, specified as benign	1
Hypertension	41205	Diagnoses - secondary ICD9	4031	Hypertensive renal disease, specified as benign	1
Hypertension	41203	Diagnoses - main ICD9	4039	Hypertensive renal disease, not specified as malignant or benign	1
Hypertension	41205	Diagnoses - secondary ICD9	4039	Hypertensive renal disease, not specified as malignant or benign	1
Hypertension	41203	Diagnoses - main ICD9	404	Hypertensive heart and renal disease	1
Hypertension	41205	Diagnoses - secondary ICD9	404	Hypertensive heart and renal disease	1
Hypertension	41203	Diagnoses - main ICD9	4040	Hypertensive heart and renal disease, specified as malignant	1
Hypertension	41205	Diagnoses - secondary ICD9	4040	Hypertensive heart and renal disease, specified as malignant	1
Hypertension	41203	Diagnoses - main ICD9	4041	Hypertensive heart and renal disease, specified as benign	1
Hypertension	41205	Diagnoses - secondary ICD9	4041	Hypertensive heart and renal disease, specified as benign	1
Hypertension	41203	Diagnoses - main ICD9	4049	Hypertensive heart and renal disease, not specified as malignant or benign	1
Hypertension	41205	Diagnoses - secondary ICD9	4049	Hypertensive heart and renal disease, not specified as malignant or benign	1
Hypertension	41203	Diagnoses - main ICD9	405	Secondary hypertension	1
Hypertension	41205	Diagnoses - secondary ICD9	405	Secondary hypertension	1
Hypertension	41203	Diagnoses - main ICD9	4050	Secondary hypertension, specified as malignant	1
Hypertension	41205	Diagnoses - secondary ICD9	4050	Secondary hypertension, specified as malignant	1
Hypertension	41203	Diagnoses - main ICD9	4051	Secondary hypertension, specified as benign	1
Hypertension	41205	Diagnoses - secondary ICD9	4051	Secondary hypertension, specified as benign	1
Hypertension	41203	Diagnoses - main ICD9	4059	Secondary hypertension, not specified as malignant or benign	1
Hypertension	41205	Diagnoses - secondary ICD9	4059	Secondary hypertension, not specified as malignant or benign	1
Diabetes, Type 2	20002	Non-cancer illness code, self-reported	1223	Type 2 diabetes	1
Diabetes, Type 2	41202	Diagnoses - main ICD10	E11	Non-insulin-dependent diabetes mellitus	1
Diabetes, Type 2	41204	Diagnoses - secondary ICD10	E11	Non-insulin-dependent diabetes mellitus	1
Diabetes, Type 2	40001	Underlying (primary) cause of death: ICD10	E11	Non-insulin-dependent diabetes mellitus	1
Diabetes, Type 2	40002	Contributory (secondary) causes of death: ICD10	E11	Non-insulin-dependent diabetes mellitus	1
Diabetes, Type 2	41202	Diagnoses - main ICD10	E11.0	Non-insulin-dependent diabetes mellitus - with coma	1
Diabetes, Type 2	41204	Diagnoses - secondary ICD10	E11.0	Non-insulin-dependent diabetes mellitus - with coma	1
Diabetes, Type 2	40001	Underlying (primary) cause of death: ICD10	E11.0	Non-insulin-dependent diabetes mellitus - with coma	1
Diabetes, Type 2	40002	Contributory (secondary) causes of death: ICD10	E11.0	Non-insulin-dependent diabetes mellitus - with coma	1
Diabetes, Type 2	41202	Diagnoses - main ICD10	E11.1	Non-insulin-dependent diabetes mellitus - with ketoacidosis	1
Diabetes, Type 2	41204	Diagnoses - secondary ICD10	E11.1	Non-insulin-dependent diabetes mellitus - with ketoacidosis	1
Diabetes, Type 2	40001	Underlying (primary) cause of death: ICD10	E11.1	Non-insulin-dependent diabetes mellitus - with ketoacidosis	1
Diabetes, Type 2	40002	Contributory (secondary) causes of death: ICD10	E11.1	Non-insulin-dependent diabetes mellitus - with ketoacidosis	1
Diabetes, Type 2	41202	Diagnoses - main ICD10	E11.2	Non-insulin-dependent diabetes mellitus - with renal complications	1
Diabetes, Type 2	41204	Diagnoses - secondary ICD10	E11.2	Non-insulin-dependent diabetes mellitus - with renal complications	1
Diabetes, Type 2	40001	Underlying (primary) cause of death: ICD10	E11.2	Non-insulin-dependent diabetes mellitus - with renal complications	1
Diabetes, Type 2	40002	Contributory (secondary) causes of death: ICD10	E11.2	Non-insulin-dependent diabetes mellitus - with renal complications	1
Diabetes, Type 2	41202	Diagnoses - main ICD10	E11.3	Non-insulin-dependent diabetes mellitus - with ophthalmic complications	1
Diabetes, Type 2	41204	Diagnoses - secondary ICD10	E11.3	Non-insulin-dependent diabetes mellitus - with ophthalmic complications	1
Diabetes, Type 2	40001	Underlying (primary) cause of death: ICD10	E11.3	Non-insulin-dependent diabetes mellitus - with ophthalmic complications	1
Diabetes, Type 2	40002	Contributory (secondary) causes of death: ICD10	E11.3	Non-insulin-dependent diabetes mellitus - with ophthalmic complications	1
Diabetes, Type 2	41202	Diagnoses - main ICD10	E11.4	Non-insulin-dependent diabetes mellitus - with neurological complications	1
Diabetes, Type 2	41204	Diagnoses - secondary ICD10	E11.4	Non-insulin-dependent diabetes mellitus - with neurological complications	1
Diabetes, Type 2	40001	Underlying (primary) cause of death: ICD10	E11.4	Non-insulin-dependent diabetes mellitus - with neurological complications	1
Diabetes, Type 2	40002	Contributory (secondary) causes of death: ICD10	E11.4	Non-insulin-dependent diabetes mellitus - with neurological complications	1
Diabetes, Type 2	41202	Diagnoses - main ICD10	E11.5	Non-insulin-dependent diabetes mellitus - with peripheral circulatory complications	1
Diabetes, Type 2	41204	Diagnoses - secondary ICD10	E11.5	Non-insulin-dependent diabetes mellitus - with peripheral circulatory complications	1
Diabetes, Type 2	40001	Underlying (primary) cause of death: ICD10	E11.5	Non-insulin-dependent diabetes mellitus - with peripheral circulatory complications	1
Diabetes, Type 2	40002	Contributory (secondary) causes of death: ICD10	E11.5	Non-insulin-dependent diabetes mellitus - with peripheral circulatory complications	1
Diabetes, Type 2	41202	Diagnoses - main ICD10	E11.6	Non-insulin-dependent diabetes mellitus - with other specified complications	1
Diabetes, Type 2	41204	Diagnoses - secondary ICD10	E11.6	Non-insulin-dependent diabetes mellitus - with other specified complications	1
Diabetes, Type 2	40001	Underlying (primary) cause of death: ICD10	E11.6	Non-insulin-dependent diabetes mellitus - with other specified complications	1
Diabetes, Type 2	40002	Contributory (secondary) causes of death: ICD10	E11.6	Non-insulin-dependent diabetes mellitus - with other specified complications	1
Diabetes, Type 2	41202	Diagnoses - main ICD10	E11.7	Non-insulin-dependent diabetes mellitus - with multiple complications	1
Diabetes, Type 2	41204	Diagnoses - secondary ICD10	E11.7	Non-insulin-dependent diabetes mellitus - with multiple complications	1
Diabetes, Type 2	40001	Underlying (primary) cause of death: ICD10	E11.7	Non-insulin-dependent diabetes mellitus - with multiple complications	1
Diabetes, Type 2	40002	Contributory (secondary) causes of death: ICD10	E11.7	Non-insulin-dependent diabetes mellitus - with multiple complications	1
Diabetes, Type 2	41202	Diagnoses - main ICD10	E11.8	Non-insulin-dependent diabetes mellitus - with unspecified complications	1
Diabetes, Type 2	41204	Diagnoses - secondary ICD10	E11.8	Non-insulin-dependent diabetes mellitus - with unspecified complications	1
Diabetes, Type 2	40001	Underlying (primary) cause of death: ICD10	E11.8	Non-insulin-dependent diabetes mellitus - with unspecified complications	1
Diabetes, Type 2	40002	Contributory (secondary) causes of death: ICD10	E11.8	Non-insulin-dependent diabetes mellitus - with unspecified complications	1
Diabetes, Type 2	41202	Diagnoses - main ICD10	E11.9	Non-insulin-dependent diabetes mellitus - without complications	1
Diabetes, Type 2	41204	Diagnoses - secondary ICD10	E11.9	Non-insulin-dependent diabetes mellitus - without complications	1
Diabetes, Type 2	40001	Underlying (primary) cause of death: ICD10	E11.9	Non-insulin-dependent diabetes mellitus - without complications	1
Diabetes, Type 2	40002	Contributory (secondary) causes of death: ICD10	E11.9	Non-insulin-dependent diabetes mellitus - without complications	1
Asthma	20002	Non-cancer illness code, self-reported	1111	Asthma	1
Asthma	6152	Blood clot, DVT, bronchitis, emphysema, asthma, rhinitis, eczema, allergy diagnosed by doctor	8	Asthma	1
Asthma	41202	Diagnoses - main ICD10	J45	Asthma	1
Asthma	41204	Diagnoses - secondary ICD10	J45	Asthma	1
Asthma	40001	Underlying (primary) cause of death: ICD10	J45	Asthma	1
Asthma	40002	Contributory (secondary) causes of death: ICD10	J45	Asthma	1
Asthma	41202	Diagnoses - main ICD10	J45.0	Predominantly allergic asthma	1
Asthma	41204	Diagnoses - secondary ICD10	J45.0	Predominantly allergic asthma	1
Asthma	40001	Underlying (primary) cause of death: ICD10	J45.0	Predominantly allergic asthma	1
Asthma	40002	Contributory (secondary) causes of death: ICD10	J45.0	Predominantly allergic asthma	1
Asthma	41202	Diagnoses - main ICD10	J45.1	Nonallergic asthma	1
Asthma	41204	Diagnoses - secondary ICD10	J45.1	Nonallergic asthma	1
Asthma	40001	Underlying (primary) cause of death: ICD10	J45.1	Nonallergic asthma	1
Asthma	40002	Contributory (secondary) causes of death: ICD10	J45.1	Nonallergic asthma	1
Asthma	41202	Diagnoses - main ICD10	J45.8	Mixed asthma	1
Asthma	41204	Diagnoses - secondary ICD10	J45.8	Mixed asthma	1
Asthma	40001	Underlying (primary) cause of death: ICD10	J45.8	Mixed asthma	1
Asthma	40002	Contributory (secondary) causes of death: ICD10	J45.8	Mixed asthma	1
Asthma	41202	Diagnoses - main ICD10	J45.9	Asthma, unspecified	1
Asthma	41204	Diagnoses - secondary ICD10	J45.9	Asthma, unspecified	1
Asthma	40001	Underlying (primary) cause of death: ICD10	J45.9	Asthma, unspecified	1
Asthma	40002	Contributory (secondary) causes of death: ICD10	J45.9	Asthma, unspecified	1
Asthma	41202	Diagnoses - main ICD10	J46	Status asthmaticus	1
Asthma	41204	Diagnoses - secondary ICD10	J46	Status asthmaticus	1
Asthma	40001	Underlying (primary) cause of death: ICD10	J46	Status asthmaticus	1
Asthma	40002	Contributory (secondary) causes of death: ICD10	J46	Status asthmaticus	1
Asthma	41203	Diagnosis - main ICD9	493	Asthma	1
Asthma	41205	Diagnoses - secondary ICD9	493	Asthma	1
Asthma	41203	Diagnosis - main ICD9	4930	Extrinsic asthma	1
Asthma	41205	Diagnoses - secondary ICD9	4930	Extrinsic asthma	1
Asthma	41203	Diagnosis - main ICD9	4931	Intrinsic asthma	1
Asthma	41205	Diagnoses - secondary ICD9	4931	Intrinsic asthma	1
Asthma	41203	Diagnosis - main ICD9	4939	Asthma, unspecified	1
Asthma	41205	Diagnoses - secondary ICD9	4939	Asthma, unspecified	1
Asthma	41203	Diagnosis - main ICD9	49399	Asthma, unspecified (without mention of status asthmaticus)	1
Asthma	41205	Diagnoses - secondary ICD9	49399	Asthma, unspecified (without mention of status asthmaticus)	1
Chronic obstructive pulmonary disease	20002	Non-cancer illness code, self-reported	1112	Chronic obstructive airways disease/copd	1
Chronic obstructive pulmonary disease	20002	Non-cancer illness code, self-reported	1113	Emphysema/chronic bronchitis	1
Chronic obstructive pulmonary disease	20002	Non-cancer illness code, self-reported	1472	Emphysema	1
Chronic obstructive pulmonary disease	6152	Blood clot, DVT, bronchitis, emphysema, asthma, rhinitis, eczema, allergy diagnosed by doctor	6	Emphysema/chronic bronchitis	1
Chronic obstructive pulmonary disease	41202	Diagnoses - main ICD10	J41	Simple and mucopurulent chronic bronchitis	1
Chronic obstructive pulmonary disease	41204	Diagnoses - secondary ICD10	J41	Simple and mucopurulent chronic bronchitis	1
Chronic obstructive pulmonary disease	40001	Underlying (primary) cause of death: ICD10	J41	Simple and mucopurulent chronic bronchitis	1
Chronic obstructive pulmonary disease	40002	Contributory (secondary) causes of death: ICD10	J41	Simple and mucopurulent chronic bronchitis	1
Chronic obstructive pulmonary disease	41202	Diagnoses - main ICD10	J41.0	Simple chronic bronchitis	1
Chronic obstructive pulmonary disease	41204	Diagnoses - secondary ICD10	J41.0	Simple chronic bronchitis	1
Chronic obstructive pulmonary disease	40001	Underlying (primary) cause of death: ICD10	J41.0	Simple chronic bronchitis	1
Chronic obstructive pulmonary disease	40002	Contributory (secondary) causes of death: ICD10	J41.0	Simple chronic bronchitis	1
Chronic obstructive pulmonary disease	41202	Diagnoses - main ICD10	J42	Unspecified chronic bronchitis	1
Chronic obstructive pulmonary disease	41204	Diagnoses - secondary ICD10	J42	Unspecified chronic bronchitis	1
Chronic obstructive pulmonary disease	40001	Underlying (primary) cause of death: ICD10	J42	Unspecified chronic bronchitis	1
Chronic obstructive pulmonary disease	40002	Contributory (secondary) causes of death: ICD10	J42	Unspecified chronic bronchitis	1
Chronic obstructive pulmonary disease	41202	Diagnoses - main ICD10	J43	Emphysema	1
Chronic obstructive pulmonary disease	41204	Diagnoses - secondary ICD10	J43	Emphysema	1
Chronic obstructive pulmonary disease	40001	Underlying (primary) cause of death: ICD10	J43	Emphysema	1
Chronic obstructive pulmonary disease	40002	Contributory (secondary) causes of death: ICD10	J43	Emphysema	1
Chronic obstructive pulmonary disease	41202	Diagnoses - main ICD10	J43.0	MacLeod's syndrome	1
Chronic obstructive pulmonary disease	41204	Diagnoses - secondary ICD10	J43.0	MacLeod's syndrome	1
Chronic obstructive pulmonary disease	40001	Underlying (primary) cause of death: ICD10	J43.0	MacLeod's syndrome	1
Chronic obstructive pulmonary disease	40002	Contributory (secondary) causes of death: ICD10	J43.0	MacLeod's syndrome	1
Chronic obstructive pulmonary disease	41202	Diagnoses - main ICD10	J43.1	Panlobular emphysema	1
Chronic obstructive pulmonary disease	41204	Diagnoses - secondary ICD10	J43.1	Panlobular emphysema	1
Chronic obstructive pulmonary disease	40001	Underlying (primary) cause of death: ICD10	J43.1	Panlobular emphysema	1
Chronic obstructive pulmonary disease	40002	Contributory (secondary) causes of death: ICD10	J43.1	Panlobular emphysema	1
Chronic obstructive pulmonary disease	41202	Diagnoses - main ICD10	J43.2	Centrilobular emphysema	1
Chronic obstructive pulmonary disease	41204	Diagnoses - secondary ICD10	J43.2	Centrilobular emphysema	1
Chronic obstructive pulmonary disease	40001	Underlying (primary) cause of death: ICD10	J43.2	Centrilobular emphysema	1
Chronic obstructive pulmonary disease	40002	Contributory (secondary) causes of death: ICD10	J43.2	Centrilobular emphysema	1
Chronic obstructive pulmonary disease	41202	Diagnoses - main ICD10	J43.8	Other emphysema	1
Chronic obstructive pulmonary disease	41204	Diagnoses - secondary ICD10	J43.8	Other emphysema	1
Chronic obstructive pulmonary disease	40001	Underlying (primary) cause of death: ICD10	J43.8	Other emphysema	1
Chronic obstructive pulmonary disease	40002	Contributory (secondary) causes of death: ICD10	J43.8	Other emphysema	1
Chronic obstructive pulmonary disease	41202	Diagnoses - main ICD10	J43.9	Emphysema, unspecified	1
Chronic obstructive pulmonary disease	41204	Diagnoses - secondary ICD10	J43.9	Emphysema, unspecified	1
Chronic obstructive pulmonary disease	40001	Underlying (primary) cause of death: ICD10	J43.9	Emphysema, unspecified	1
Chronic obstructive pulmonary disease	40002	Contributory (secondary) causes of death: ICD10	J43.9	Emphysema, unspecified	1
Chronic obstructive pulmonary disease	41202	Diagnoses - main ICD10	J44	Other chronic obstructive pulmonary disease	1
Chronic obstructive pulmonary disease	41204	Diagnoses - secondary ICD10	J44	Other chronic obstructive pulmonary disease	1
Chronic obstructive pulmonary disease	40001	Underlying (primary) cause of death: ICD10	J44	Other chronic obstructive pulmonary disease	1
Chronic obstructive pulmonary disease	40002	Contributory (secondary) causes of death: ICD10	J44	Other chronic obstructive pulmonary disease	1
Chronic obstructive pulmonary disease	41202	Diagnoses - main ICD10	J44.0	Chronic obstructive pulmonary disease with acute lower respiratory infection	1
Chronic obstructive pulmonary disease	41204	Diagnoses - secondary ICD10	J44.0	Chronic obstructive pulmonary disease with acute lower respiratory infection	1
Chronic obstructive pulmonary disease	40001	Underlying (primary) cause of death: ICD10	J44.0	Chronic obstructive pulmonary disease with acute lower respiratory infection	1
Chronic obstructive pulmonary disease	40002	Contributory (secondary) causes of death: ICD10	J44.0	Chronic obstructive pulmonary disease with acute lower respiratory infection	1
Chronic obstructive pulmonary disease	41202	Diagnoses - main ICD10	J44.1	Chronic obstructive pulmonary disease with acute exacerbation, unspecified	1
Chronic obstructive pulmonary disease	41204	Diagnoses - secondary ICD10	J44.1	Chronic obstructive pulmonary disease with acute exacerbation, unspecified	1
Chronic obstructive pulmonary disease	40001	Underlying (primary) cause of death: ICD10	J44.1	Chronic obstructive pulmonary disease with acute exacerbation, unspecified	1
Chronic obstructive pulmonary disease	40002	Contributory (secondary) causes of death: ICD10	J44.1	Chronic obstructive pulmonary disease with acute exacerbation, unspecified	1
Chronic obstructive pulmonary disease	41202	Diagnoses - main ICD10	J44.8	Other specified chronic obstructive pulmonary disease	1
Chronic obstructive pulmonary disease	41204	Diagnoses - secondary ICD10	J44.8	Other specified chronic obstructive pulmonary disease	1
Chronic obstructive pulmonary disease	40001	Underlying (primary) cause of death: ICD10	J44.8	Other specified chronic obstructive pulmonary disease	1
Chronic obstructive pulmonary disease	40002	Contributory (secondary) causes of death: ICD10	J44.8	Other specified chronic obstructive pulmonary disease	1
Chronic obstructive pulmonary disease	41202	Diagnoses - main ICD10	J44.9	Chronic obstructive pulmonary disease, unspecified	1
Chronic obstructive pulmonary disease	41204	Diagnoses - secondary ICD10	J44.9	Chronic obstructive pulmonary disease, unspecified	1
Chronic obstructive pulmonary disease	40001	Underlying (primary) cause of death: ICD10	J44.9	Chronic obstructive pulmonary disease, unspecified	1
Chronic obstructive pulmonary disease	40002	Contributory (secondary) causes of death: ICD10	J44.9	Chronic obstructive pulmonary disease, unspecified	1
Chronic obstructive pulmonary disease	41203	Diagnosis - main ICD9	491	Chronic bronchitis	1
Chronic obstructive pulmonary disease	41205	Diagnoses - secondary ICD9	491	Chronic bronchitis	1
Chronic obstructive pulmonary disease	41203	Diagnosis - main ICD9	4912	Obstructive chronic bronchitis	1
Chronic obstructive pulmonary disease	41205	Diagnoses - secondary ICD9	4912	Obstructive chronic bronchitis	1
Chronic obstructive pulmonary disease	41203	Diagnosis - main ICD9	4919	Chronic bronchitis, unspecified	1
Chronic obstructive pulmonary disease	41205	Diagnoses - secondary ICD9	4919	Chronic bronchitis, unspecified	1
Chronic obstructive pulmonary disease	41203	Diagnosis - main ICD9	492	Emphysema	1
Chronic obstructive pulmonary disease	41205	Diagnoses - secondary ICD9	492	Emphysema	1
Chronic obstructive pulmonary disease	41203	Diagnosis - main ICD9	4929	Emphysema	1
Chronic obstructive pulmonary disease	41205	Diagnoses - secondary ICD9	4929	Emphysema	1
Chronic obstructive pulmonary disease	41203	Diagnosis - main ICD9	496	Chronic airways obstruction, not elsewhere classified	1
Chronic obstructive pulmonary disease	41205	Diagnoses - secondary ICD9	496	Chronic airways obstruction, not elsewhere classified	1
Chronic obstructive pulmonary disease	41203	Diagnosis - main ICD9	4969	Chronic airways obstruction, not elsewhere classified	1
Chronic obstructive pulmonary disease	41205	Diagnoses - secondary ICD9	4969	Chronic airways obstruction, not elsewhere classified	1

### Sheet: S.Data7
Supplementary Data 7: Other phenotype definitions used in MGB Biobank
cov	cov.code	cov.code.description
Hypertension	I10	Essential (Primary) Hypertension
Hypertension	I11.0	Hypertensive Heart Disease with Heart Failure
Hypertension	I11.9	Hypertensive Heart Disease without Heart Failure
Hypertension	I12.0	Hypertensive Chronic Kidney Disease with Stage 5 Chronic Kidney Disease or end stage renal disease
Hypertension	I12.9	Hypertensive Chronic Kidney Disease with Stage 1 through Stage 4 Chronic Kidney Disease, or unspecified chronic kidney disease
Hypertension	I13.0	Hypertensive heart and chronic kidney disease with heart failure and stage 1 through stage 4 chronic kidney disease, or unspecified chronic kidney disease
Hypertension	I13.10	Hypertensive heart and chronic kidney disease without heart failure, with stage 1 through stage 4 chronic kidney disease, or unspecified chronic kidney disease
Hypertension	I13.11	Hypertensive heart and chronic kidney disease without heart failure, with stage 5 chronic kidney disease, or end stage renal disease
Hypertension	I13.2	Hypertensive heart and chronic kidney disease with heart failure and with stage 5 chronic kidney disease, or end stage renal disease
Hypertension	I15.0	Renovascular Hypertension
Hypertension	I15.1	Hypertension secondary to other renal disorders
Hypertension	I15.2	Hypertension secondary to endocrine disorders
Hypertension	I15.8	Other Secondary Hypertension
Hypertension	I15.9	Secondary hypertension, unspecified
Type 2 Diabetes	E11.00	Type 2 Type 2 Diabetes Mellitus With Hyperosmolarity Without Nonketotic Hyperglycemic-Hyperosmolar Coma (Nkhhc)
Type 2 Diabetes	E11.01	Type 2 Type 2 Diabetes Mellitus With Hyperosmolarity With Coma
Type 2 Diabetes	E11.21	Type 2 Type 2 Diabetes mellitus with diabetic nephropathy
Type 2 Diabetes	E11.22	Type 2 Type 2 Diabetes mellitus with diabetic chronic kidney disease
Type 2 Diabetes	E11.29	Type 2 Type 2 Diabetes mellitus with other diabetic kidney complication
Type 2 Diabetes	E11.311	Type 2 Type 2 Diabetes Mellitus With Unspecified Diabetic Retinopathy With Macular Edema
Type 2 Diabetes	E11.319	Type 2 Type 2 Diabetes Mellitus With Unspecified Diabetic Retinopathy Without Macular Edema
Type 2 Diabetes	E11.321	Type 2 Type 2 Diabetes Mellitus With Mild Nonproliferative Diabetic Retinopathy With Macular Edema
Type 2 Diabetes	E11.329	Type 2 Type 2 Diabetes Mellitus With Mild Nonproliferative Diabetic Retinopathy Without Macular Edema
Type 2 Diabetes	E11.331	Type 2 Type 2 Diabetes Mellitus With Moderate Nonproliferative Diabetic Retinopathy With Macular Edema
Type 2 Diabetes	E11.339	Type 2 Type 2 Diabetes Mellitus with moderate nonproliferative diabetic retinopathy Without Macular Edema
Type 2 Diabetes	E11.341	Type 2 Type 2 Diabetes Mellitus With Severe Nonproliferative Diabetic Retinopathy With Macular Edema
Type 2 Diabetes	E11.349	Type 2 Type 2 Diabetes Mellitus With severe nonproliferative Diabetic Retinopathy Without Macular Edema
Type 2 Diabetes	E11.351	Type 2 Type 2 Diabetes Mellitus with proliferative diabetic retinopathy with macular edema
Type 2 Diabetes	E11.359	Type 2 Type 2 Diabetes Mellitus With proliferative diabetic retinopathy without macular edema
Type 2 Diabetes	E11.36	Type 2 Type 2 Diabetes Mellitus With Diabetic Cataract
Type 2 Diabetes	E11.39	Type 2 Type 2 Diabetes Mellitus With Other Diabetic Ophthalmic Complication
Type 2 Diabetes	E11.40	Type 2 Type 2 Diabetes Mellitus With Diabetic Neuropathy, Unspecified
Type 2 Diabetes	E11.41	Type 2 Type 2 Diabetes Mellitus With Diabetic mononeuropathy
Type 2 Diabetes	E11.42	Type 2 Type 2 Diabetes Melitus with diabetic polyneuropathy
Type 2 Diabetes	E11.51	Type 2 Type 2 Diabetes Mellitus With Diabetic Peripheral Angiopathy Without Gangrene
Type 2 Diabetes	E11.52	Type 2 Type 2 Diabetes Mellitus With diabetic peripheral Angiopathy With Gangrene
Type 2 Diabetes	E11.59	Type 2 Type 2 Diabetes Mellitus with other circulatory complications
Type 2 Diabetes	E11.610	Type 2 Type 2 Diabetes mellitus with diabetic neuropathic arthropathy
Type 2 Diabetes	E11.618	Type 2 Type 2 Diabetes mellitus with other diabetic arthropathy
Type 2 Diabetes	E11.620	Type 2 Type 2 Diabetes Mellitus with diabetic dermatitis
Type 2 Diabetes	E11.621	Type 2 Type 2 Diabetes Mellitus With foot ulcer
Type 2 Diabetes	E11.622	Type 2 Type 2 Diabetes Mellitus With Other Skin ulcer
Type 2 Diabetes	E11.628	Type 2 Type 2 Diabetes Mellitus With other skin complications
Type 2 Diabetes	E11.630	Type 2 Type 2 Diabetes Mellitus With periodontal disease
Type 2 Diabetes	E11.638	Type 2 Type 2 Diabetes Mellitus With other oral complications
Type 2 Diabetes	E11.641	Type 2 Type 2 Diabetes Mellitus With Hypoglycemia With Coma
Type 2 Diabetes	E11.649	Type 2 Type 2 Diabetes Mellitus With Hypoglycemia without coma
Type 2 Diabetes	E11.65	Type 2 Type 2 Diabetes Mellitus With Hyperglycemia
Type 2 Diabetes	E11.69	Type 2 Type 2 Diabetes Mellitus With Other Specified Complication
Type 2 Diabetes	E11.8	Type 2 Type 2 Diabetes Mellitus With Unspecified Complications
Type 2 Diabetes	E11.9	Type 2 Type 2 Diabetes Mellitus Without Complications
Stroke	G45.0	Vertebro-Basilar Artery Syndrome
Stroke	G45.1	Carotid Artery Syndrome
Stroke	G45.2	Multiple and bilateral precerebral artery syndromes
Stroke	G45.3	Amaurosis fugax
Stroke	G45.4	Transient Global Amneisa
Stroke	G45.8	Other transient cerebral ischemic attacks and related syndromes
Stroke	G46.3	Brain stem stroke syndrome
Stroke	G46.4	Cerebellar stroke syndrome
Stroke	H34.00	Transient Retinal Artery Occlusion, Unspecified Eye
Stroke	H34.01	Transient retinal artery occlusion, right eye
Stroke	H34.02	Transient retinal artery occlusion, left eye
Stroke	H34.03	Transient retinal artery occlusion, bilateral
Stroke	H34.10	Central retinal artery occlusion, unspecified eye
Stroke	H34.11	Central retinal artery occlusion, right eye
Stroke	H34.12	Central retinal artery occlusion, left eye
Stroke	H34.13	Central retinal artery occlusion, bilateral
Stroke	H34.211	Partial retinal artery occlusion, right eye
Stroke	H34.212	Partial retinal artery occlusion, left eye
Stroke	H34.213	Partial retinal artery occlusion, bilateral
Stroke	H34.219	Partial Retinal Artery Occlusion, Unspecified Eye
Stroke	H34.231	Retinal artery branch occlusion, right eye
Stroke	H34.232	Retinal artery branch occlusion, left eye
Stroke	H34.233	Retinal artery branch occlusion, bilateral
Stroke	H34.239	Retinal Artery Branch Occlusion, Unspecified Eye
Stroke	H93.099	Unspecified Degenerative and Vascular Disorders of Unspecified Ear
Stroke	I60.9	Nontraumatic Subarachnoid Hemorrhage, Unspecified
Stroke	I61.9	Nontraumatic intracerebral Hemorrhage, unspecified
Stroke	I62.9	Nontraumatic Intracranial Hemorrhage, Unspecified
Stroke	I63.00	Cerebral infarction due to thrombosis of unspecified precerebral artery
Stroke	I63.011	Cerebral infarction due to thrombosis of right vertebral artery
Stroke	I63.012	Cerebral infarction due to thrombosis of left vertebral artery
Stroke	I63.019	Cerebral infarction due to thrombosis of unspecified vertebral artery
Stroke	I63.111	Cerebral infarction due to embolism of right vertebral artery
Stroke	I63.112	Cerebral infarction due to embolism of left vertebral artery
Stroke	I63.119	Cerebral infarction due to embolism of unspecified vertebral artery
Stroke	I63.12	Cerebral infarction due to embolism of basilar artery
Stroke	I63.131	Cerebral infarction due to embolism of right carotid artery
Stroke	I63.132	Cerebral infarction due to embolism of left carotid artery
Stroke	I63.139	Cerebral infarction due to embolism of unspecified carotid artery
Stroke	I63.19	Cerebral infarction due to embolism of other precerebral artery
Stroke	I63.20	Cerebral infarction due to unspecified occlusion or stenosis of unspecified precerebral arteries
Stroke	I63.211	Cerebral infarction due to unspecified occlusion or stenosis of right vertebral arteries
Stroke	I63.212	Cerebral infarction due to unspecified occlusion or stenosis of left vertebral arteries
Stroke	I63.219	Cerebral infarction due to unspecified occlusion or stenosis of unspecified vertebral arteries
Stroke	I63.22	Cerebral Infraction Due to Unspecified Occlusion or Stenosis of Basilar Arteries
Stroke	I63.231	Cerebral infarction due to unspecified occlusion or stenosis of right carotid arteries
Stroke	I63.232	Cerebral infarction due to unspecified occlusion or stenosis of left carotid arteries
Stroke	I63.239	Cerebral infarction due to unspecified occlusion or stenosis of unspecified carotid arteries
Stroke	I63.29	Cerebral infarction due to unspecified occlusion or stenosis of other precerebral arteries
Stroke	I63.30	Cerebral infarction due to thrombosis of unspecified cerebral artery
Stroke	I63.311	Cerebral infarction due to thrombosis of right middle cerebral artery
Stroke	I63.312	Cerebral infarction due to thrombosis of left middle cerebral artery
Stroke	I63.319	Cerebral infarction due to thrombosis of unspecified middle cerebral artery
Stroke	I63.321	Cerebral infarction due to thrombosis of right anterior cerebral artery
Stroke	I63.322	Cerebral infarction due to thrombosis of left anterior cerebral artery
Stroke	I63.329	Cerebral infarction due to thrombosis of unspecified anterior cerebral artery
Stroke	I63.331	Cerebral infarction due to thrombosis of right posterior cerebral artery
Stroke	I63.332	Cerebral infarction due to thrombosis of left posterior cerebral artery
Stroke	I63.339	Cerebral infarction due to thrombosis of unspecified posterior cerebral artery
Stroke	I63.341	Cerebral infarction due to thrombosis of right cerebellar artery
Stroke	I63.342	Cerebral infarction due to thrombosis of left cerebellar artery
Stroke	I63.349	Cerebral infarction due to thrombosis of unspecified cerebellar artery
Stroke	I63.40	Cerebral infarction due to embolism of unspecified cerebral artery
Stroke	I63.411	Cerebral infarction due to embolism of right middle cerebral artery
Stroke	I63.412	Cerebral infarction due to embolism of left middle cerebral artery
Stroke	I63.419	Cerebral infarction due to embolism of unspecified middle cerebral artery
Stroke	I63.421	Cerebral infarction due to embolism of right anterior cerebral artery
Stroke	I63.422	Cerebral infarction due to embolism of left anterior cerebral artery
Stroke	I63.429	Cerebral infarction due to embolism of unspecified anterior cerebral artery
Stroke	I63.431	Cerebral infarction due to embolism of right posterior cerebral artery
Stroke	I63.432	Cerebral infarction due to embolism of left posterior cerebral artery
Stroke	I63.439	Cerebral infarction due to embolism of unspecified posterior cerebral artery
Stroke	I63.49	Cerebral infarction due to embolism of other cerebral artery
Stroke	I63.50	Cerebral infarction due to unspecified occlusion or stenosis of unspecified cerebral artery
Stroke	I63.511	Cerebral infarction due to unspecified occlusion or stenosis of right middle cerebral artery
Stroke	I63.512	Cerebral infarction due to unspecified occlusion or stenosis of left middle cerebral artery
Stroke	I63.519	Cerebral infarction due to unspecified occlusion or stenosis of unspecified middle cerebrl artery
Stroke	I63.521	Cerebral infarction due to unspecified occlusion or stenosis of right anterior cerebral artery
Stroke	I63.522	Cerebral infarction due to unspecified occlusion or stenosis of left anterior cerebral artery
Stroke	I63.529	Cerebral infarction due to unspecified occlusion or stenosis of unspecified anterior cerebral artery
Stroke	I63.531	Cerebral infarction due to unspecified occlusion or stenosis of right posterior cerebral artery
Stroke	I63.532	Cerebral infarction due to unspecified occlusion or stenosis of left posterior cerebral artery
Stroke	I63.539	Cerebral infarction due to unspecified occlusion or stenosis of unspecified posterior cerebral artery
Stroke	I63.541	Cerebral infarction due to unspecified occlusion or stenosis of right cerebellar artery
Stroke	I63.542	Cerebral infarction due to unspecified occlusion or stenosis of left cerebellar artery
Stroke	I63.549	Cerebral infarction due to unspecified occlusion or stenosis of unspecified cerebellar artery
Stroke	I63.59	Cerebral infarction due to unspecified occlusion or stenosis of other cerebral artery
Stroke	I63.6	Cerebral infarction due to cerebral venous thrombosis, nonpyogenic
Stroke	I63.8	Other cerebral infarction
Stroke	I63.9	Cerebral infarction, unspecified
Stroke	I66.01	Occlusion and stenosis of right middle cerebral artery
Stroke	I66.02	Occlusion and stenosis of left middle cerebral artery
Stroke	I66.03	Occlusion and stenosis of bilateral middle cerebral arteries
Stroke	I66.09	Occlusion and stenosis of unspecified middle cerebral artery
Stroke	I66.11	Occlusion and stenosis of right anterior cerebral artery
Stroke	I66.12	Occlusion and stenosis of left anterior cerebral artery
Stroke	I66.13	Occlusion and stenosis of bilateral anterior cerebral arteries
Stroke	I66.19	Occlusion and stenosis of unspecified anterior cerebral artery
Stroke	I66.21	Occlusion and stenosis of right posterior cerebral artery
Stroke	I66.22	Occlusion and stenosis of left posterior cerebral artery
Stroke	I66.23	Occlusion and stenosis of bilateral posterior cerebral arteries
Stroke	I66.29	Occlusion and stenosis of unspecified posterior cerebral artery
Stroke	I66.3	Occlusion and stenosis of cerebellar arteries
Stroke	I66.8	Occlusion and stenosis of other cerebral arteries
Stroke	I66.9	Occlusion and stenosis of unspecified cerebral artery
Stroke	I67.81	Acute cerebrovascular insufficiency
Stroke	I67.82	Cerebral ischemia
Stroke	I67.841	Reversible cerebrovascular vasoconstriction syndrome
Stroke	I67.848	Other cerebrovascular vasospasm and vasoconstriction
Stroke	I67.89	Other cerebrovascular disease
Stroke	I67.9	Cerebrovascular Disease, unspecified
Stroke	I69.80	Unspecified sequelae of other cerebrovascular disease
Stroke	I69.81	Cognitive deficits following other cerebrovascular disease
Stroke	I69.820	Aphasia following other cerebrovascular disease
Stroke	I69.821	Dysphasia following other cerebrovascular disease
Stroke	I69.822	Dysarthria following other cerebrovascular disease
Stroke	I69.823	Fluency disorder following other cerebrovascular disease
Stroke	I69.828	Other speech and language deficits following other cerebrovascular disease
Stroke	I69.831	Monoplegia of upper limb following other cerebrovascular disease affecting right dominant side
Stroke	I69.832	Monoplegia of upper limb following other cerebrovascular disease affecting left dominant side
Stroke	I69.833	Monoplegia of upper limb following other cerebrovascular disease affecting right non-dominant side
Stroke	I69.834	Monoplegia of upper limb following other cerebrovascular disease affecting left non-dominant side
Stroke	I69.839	Monoplegia of upper limb following other cerebrovascular disease affecting unspecified side
Stroke	I69.841	Monoplegia of lower limb following other cerebrovascular disease affecting right dominant side
Stroke	I69.842	Monoplegia of lower limb following other cerebrovascular disease affecting left dominant side
Stroke	I69.843	Monoplegia of lower limb following other cerebrovascular disease affecting right non-dominant side
Stroke	I69.844	Monoplegia of lower limb following other cerebrovascular disease affecting left non-dominant side
Stroke	I69.849	Monoplegia of lower limb following other cerebrovascular disease affecting unspecified side
Stroke	I69.851	Hemiplegia and hemiparesis following other cerebrovascular disease affecting right dominant side
Stroke	I69.852	Hemiplegia and hemiparesis following other cerebrovascular disease affecting left dominant side
Stroke	I69.853	Hemiplegia and hemiparesis following other cerebrovascular disease affecting right non-dominant side
Stroke	I69.854	Hemiplegia and hemiparesis following other cerebrovascular disease affecting left non-dominant side
Stroke	I69.859	Hemiplegia and hemiparesis following other cerebrovascular disease affecting unspecified side
Stroke	I69.861	Other paralytic syndrome following other cerebrovascular disease affecting right dominant side
Stroke	I69.862	Other paralytic syndrome following other cerebrovascular disease affecting left dominant side
Stroke	I69.863	Other paralytic syndrome following other cerebrovascular disease affecting right non-dominant side
Stroke	I69.864	Other paralytic syndrome following other cerebrovascular disease affecting left non-dominant side
Stroke	I69.865	Other paralytic syndrome following other cerebrovascular disease, bilateral
Stroke	I69.869	Other paralytic syndrome following other cerebrovascular disease affecting unspecified side
Stroke	I69.890	Apraxia following other cerebrovascular disease
Stroke	I69.891	Dysphagia following other cerebrovascular disease
Stroke	I69.892	Facial weakness following other cerebrovascular disease
Stroke	I69.893	Ataxia following other cerebrovascular disease
Stroke	I69.898	Other sequelae of other cerebrovascular disease
Stroke	I69.90	Unspecified Sequelae of unspecified cerebrovascular disease
Stroke	I69.91	Cognitive deficits following unspecified cerebrovascular disease
Stroke	I69.920	Aphasia following unspecified cerebrovascular disease
Stroke	I69.921	Dysphasia following unspecified cerebrovascular disease
Stroke	I69.922	Dysarthria following unspecified Cerebrovascular disease
Stroke	I69.923	Fluency disorder following unspecified cerebrovascular disease
Stroke	I69.928	Other speech and language deficits following unspecified cerebrovascular disease
Stroke	I69.931	Monoplegia of upper limb following unspecified cerebrovascular disease affecting right dominant side
Stroke	I69.932	Monoplegia of upper limb following unspecified cerebrovascular disease affecting left dominant side
Stroke	I69.933	Monoplegia of upper limb following unspecified cerebrovascular disease affecting right non-dominant side
Stroke	I69.934	Monoplegia of upper limb following unspecified cerebrovascular disease affecting left non-dominant side
Stroke	I69.939	Monoplegia of upper limb following unspecified cerebrovascular disease affecting unspecified side
Stroke	I69.941	Monoplegia of lower limb following unspecified cerebrovascular disease affecting right dominant side
Stroke	I69.942	Monoplegia of lower limb following unspecified cerebrovascular disease affecting left dominant side
Stroke	I69.943	Monoplegia of lower limb following unspecified cerebrovascular disease affecting right non-dominant side
Stroke	I69.944	Monoplegia of lower limb following unspecified cerebrovascular disease affecting left non-dominant side
Stroke	I69.949	Monoplegia of lower limb following unspecified cerebrovascular disease affecting unspecified side
Stroke	I69.951	Hemiplegia and hemiparesis following unspecified cerebrovascular disease affecting right dominant side
Stroke	I69.952	Hemiplegia and hemiparesis following unspecified cerebrovascular disease affecting left dominant side
Stroke	I69.953	Hemiplegia and hemiparesis following unspecified cerebrovascular disease affecting right non-dominant side
Stroke	I69.954	Hemiplegia and hemiparesis following unspecified cerebrovascular disease affecting left non-dominant side
Stroke	I69.959	Hemiplegia and hemiparesis following unspecified cerebrovascular disease affecting unspecified side
Stroke	I69.961	Other paralytic syndrome following unspecified cerebrovascular disease affecting right dominant side
Stroke	I69.962	Other paralytic syndrome following unspecified cerebrovascular disease affecting left dominant side
Stroke	I69.963	Other paralytic syndrome following unspecified cerebrovascular disease affecting right non-dominant side
Stroke	I69.964	Other paralytic syndrome following unspecified cerebrovascular disease affecting left non-dominant side
Stroke	I69.965	Other paralytic syndrome following unspecified cerebrovascular disease, bilateral
Stroke	I69.969	Other paralytic syndrome following unspecified cerebrovascular disease affecting unspecified side
Stroke	I69.990	Apraxia following unspecified cerebrovascular disease
Stroke	I69.991	Dysphagia following unspecified cerebrovascular disease
Stroke	I69.992	Facial weakness following unspecified cerebrovascular disease
Stroke	I69.993	Ataxia following unspecified cerebrovascular disease
Stroke	I69.998	Other sequelae following unspecified cerebrovascular disease
Stroke	I97.810	Intraoperative Cerebrovascular Infarction During cardiac surgery
Stroke	I97.811	Intraoperative cerebrovascular infarction during other surgery
Stroke	I97.820	Postprocedural cerebrovascular infarction during cardiac surgery
Stroke	I97.821	Postprocedural cerebrovascular infarction during other surgery
Stroke	Z86.73	Personal history of transient ischemic attack (TIA), and cerebral infarction without residual deficits
Coronary Artery Disease	I21	Acute myocardial infarction
Coronary Artery Disease	I21.0	ST elevation (STEMI) myocardial infarction of anterior wall
Coronary Artery Disease	I21.01	ST elevation (STEMI) myocardial infarction involving left main coronary artery
Coronary Artery Disease	I21.02	ST elevation (STEMI) myocardial infarction involving left anterior descending coronary artery
Coronary Artery Disease	I21.09	ST elevation (STEMI) myocardial infarction involving other coronary artery of anterior wall
Coronary Artery Disease	I21.1	ST elevation (STEMI) myocardial infarction of inferior wall
Coronary Artery Disease	I21.11	ST elevation (STEMI) myocardial infarction involving right coronary artery
Coronary Artery Disease	I21.19	ST elevation (STEMI) myocardial infarction involving other coronary artery of inferior wall
Coronary Artery Disease	I21.2	ST elevation (STEMI) myocardial infarction of other sites
Coronary Artery Disease	I21.21	ST elevation (STEMI) myocardial infarction involving left circumflex coronary artery
Coronary Artery Disease	I21.29	ST elevation (STEMI) myocardial infarction involving other sites
Coronary Artery Disease	I21.3	ST elevation (STEMI) myocardial infarction of unspecified site
Coronary Artery Disease	I21.4	Non-ST elevation (NSTEMI) myocardial infarction
Coronary Artery Disease	I21.9	Acute myocardial infarction, unspecified
Coronary Artery Disease	I21.A	Other type of myocardial infarction
Coronary Artery Disease	I21.A1	Myocardial infarction type 2
Coronary Artery Disease	I21.A9	Other myocardial infarction type
Coronary Artery Disease	I22	Subsequent ST elevation (STEMI) and non-ST elevation (NSTEMI) myocardial infarction
Coronary Artery Disease	I22.0	Subsequent ST elevation (STEMI) myocardial infarction of anterior wall
Coronary Artery Disease	I22.1	Subsequent ST elevation (STEMI) myocardial infarction of inferior wall
Coronary Artery Disease	I22.2	Subsequent non-ST elevation (NSTEMI) myocardial infarction
Coronary Artery Disease	I22.8	Subsequent ST elevation (STEMI) myocardial infarction of other sites
Coronary Artery Disease	I22.9	Subsequent ST elevation (STEMI) myocardial infarction of unspecified site
Coronary Artery Disease	I23	Certain current complications following ST elevation (STEMI) and non-ST elevation (NSTEMI) myocardial infarction (within the 28 day period)
Coronary Artery Disease	I23.0	Hemopericardium as current complication following acute myocardial infarction
Coronary Artery Disease	I23.1	Atrial septal defect as current complication following acute myocardial infarction
Coronary Artery Disease	I23.2	Ventricular septal defect as current complication following acute myocardial infarction
Coronary Artery Disease	I23.3	Rupture of cardiac wall without hemopericardium as current complication following acute myocardial infarction
Coronary Artery Disease	I23.4	Rupture of chordae tendineae as current complication following acute myocardial infarction
Coronary Artery Disease	I23.5	Rupture of papillary muscle as current complication following acute myocardial infarction
Coronary Artery Disease	I23.6	Thrombosis of atrium, auricular appendage, and ventricle as current complications following acute myocardial infarction
Coronary Artery Disease	I23.7	Postinfarction angina
Coronary Artery Disease	I23.8	Other current complications following acute myocardial infarction
Coronary Artery Disease	I24	Other acute ischemic heart diseases
Coronary Artery Disease	I24.0	Acute coronary thrombosis not resulting in myocardial infarction
Coronary Artery Disease	I24.1	Dressler's syndrome
Coronary Artery Disease	I24.8	Other forms of acute ischemic heart disease
Coronary Artery Disease	I24.9	Acute ischemic heart disease, unspecified
Coronary Artery Disease	I25	Chronic ischemic heart disease
Coronary Artery Disease	I25.1	Atherosclerotic heart disease of native coronary artery
Coronary Artery Disease	I25.10	…… without angina pectoris
Coronary Artery Disease	I25.11	Atherosclerotic heart disease of native coronary artery with angina pectoris
Coronary Artery Disease	I25.110	Atherosclerotic heart disease of native coronary artery with unstable angina pectoris
Coronary Artery Disease	I25.111	…… with documented spasm
Coronary Artery Disease	I25.118	Atherosclerotic heart disease of native coronary artery with other forms of angina pectoris
Coronary Artery Disease	I25.119	Atherosclerotic heart disease of native coronary artery with unspecified angina pectoris
Coronary Artery Disease	I25.2	Old myocardial infarction
Coronary Artery Disease	I25.5	Ischemic cardiomyopathy
Coronary Artery Disease	I25.6	Silent myocardial ischemia
Coronary Artery Disease	I25.7	Atherosclerosis of coronary artery bypass graft(s) and coronary artery of transplanted heart with angina pectoris
Coronary Artery Disease	I25.70	Atherosclerosis of coronary artery bypass graft(s), unspecified, with angina pectoris
Coronary Artery Disease	I25.700	Atherosclerosis of coronary artery bypass graft(s), unspecified, with unstable angina pectoris
Coronary Artery Disease	I25.701	…… with documented spasm
Coronary Artery Disease	I25.708	Atherosclerosis of coronary artery bypass graft(s), unspecified, with other forms of angina pectoris
Coronary Artery Disease	I25.709	Atherosclerosis of coronary artery bypass graft(s), unspecified, with unspecified angina pectoris
Coronary Artery Disease	I25.71	Atherosclerosis of autologous vein coronary artery bypass graft(s) with angina pectoris
Coronary Artery Disease	I25.710	Atherosclerosis of autologous vein coronary artery bypass graft(s) with unstable angina pectoris
Coronary Artery Disease	I25.711	…… with documented spasm
Coronary Artery Disease	I25.718	Atherosclerosis of autologous vein coronary artery bypass graft(s) with other forms of angina pectoris
Coronary Artery Disease	I25.719	Atherosclerosis of autologous vein coronary artery bypass graft(s) with unspecified angina pectoris
Coronary Artery Disease	I25.72	Atherosclerosis of autologous artery coronary artery bypass graft(s) with angina pectoris
Coronary Artery Disease	I25.720	Atherosclerosis of autologous artery coronary artery bypass graft(s) with unstable angina pectoris
Coronary Artery Disease	I25.721	…… with documented spasm
Coronary Artery Disease	I25.728	Atherosclerosis of autologous artery coronary artery bypass graft(s) with other forms of angina pectoris
Coronary Artery Disease	I25.729	Atherosclerosis of autologous artery coronary artery bypass graft(s) with unspecified angina pectoris
Coronary Artery Disease	I25.73	Atherosclerosis of nonautologous biological coronary artery bypass graft(s) with angina pectoris
Coronary Artery Disease	I25.730	Atherosclerosis of nonautologous biological coronary artery bypass graft(s) with unstable angina pectoris
Coronary Artery Disease	I25.731	…… with documented spasm
Coronary Artery Disease	I25.738	Atherosclerosis of nonautologous biological coronary artery bypass graft(s) with other forms of angina pectoris
Coronary Artery Disease	I25.739	Atherosclerosis of nonautologous biological coronary artery bypass graft(s) with unspecified angina pectoris
Coronary Artery Disease	I25.75	Atherosclerosis of native coronary artery of transplanted heart with angina pectoris
Coronary Artery Disease	I25.750	Atherosclerosis of native coronary artery of transplanted heart with unstable angina
Coronary Artery Disease	I25.751	…… with documented spasm
Coronary Artery Disease	I25.758	Atherosclerosis of native coronary artery of transplanted heart with other forms of angina pectoris
Coronary Artery Disease	I25.759	Atherosclerosis of native coronary artery of transplanted heart with unspecified angina pectoris
Coronary Artery Disease	I25.76	Atherosclerosis of bypass graft of coronary artery of transplanted heart with angina pectoris
Coronary Artery Disease	I25.760	Atherosclerosis of bypass graft of coronary artery of transplanted heart with unstable angina
Coronary Artery Disease	I25.761	…… with documented spasm
Coronary Artery Disease	I25.768	Atherosclerosis of bypass graft of coronary artery of transplanted heart with other forms of angina pectoris
Coronary Artery Disease	I25.769	Atherosclerosis of bypass graft of coronary artery of transplanted heart with unspecified angina pectoris
Coronary Artery Disease	I25.79	Atherosclerosis of other coronary artery bypass graft(s) with angina pectoris
Coronary Artery Disease	I25.790	Atherosclerosis of other coronary artery bypass graft(s) with unstable angina pectoris
Coronary Artery Disease	I25.791	…… with documented spasm
Coronary Artery Disease	I25.798	Atherosclerosis of other coronary artery bypass graft(s) with other forms of angina pectoris
Coronary Artery Disease	I25.799	Atherosclerosis of other coronary artery bypass graft(s) with unspecified angina pectoris
Coronary Artery Disease	I25.8	Other forms of chronic ischemic heart disease
Coronary Artery Disease	I25.81	Atherosclerosis of other coronary vessels without angina pectoris
Coronary Artery Disease	I25.810	Atherosclerosis of coronary artery bypass graft(s) without angina pectoris
Coronary Artery Disease	I25.811	Atherosclerosis of native coronary artery of transplanted heart without angina pectoris
Coronary Artery Disease	I25.812	Atherosclerosis of bypass graft of coronary artery of transplanted heart without angina pectoris
Coronary Artery Disease	I25.82	Chronic total occlusion of coronary artery
Coronary Artery Disease	I25.83	Coronary atherosclerosis due to lipid rich plaque
Coronary Artery Disease	I25.84	Coronary atherosclerosis due to calcified coronary lesion
Coronary Artery Disease	I25.89	Other forms of chronic ischemic heart disease
Coronary Artery Disease	I25.9	Chronic ischemic heart disease, unspecified
Hyperlipidemia	E78.0	Pure hypercholesterolemia
Hyperlipidemia	E78.1	Pure hyperglyceridemia
Hyperlipidemia	E78.2	Mixed Hyperlipidemia
Hyperlipidemia	E78.3	Hyperchylomicronemia
Hyperlipidemia	E78.4	Other hyerlipidemia
Hyperlipidemia	E78.5	Hyperlipidemia, unspecified
Hyperlipidemia	E78.7	Disorders of bile acid and cholesterol metabolism
Hyperlipidemia	E88.1	Lipodystrophy
Hyperlipidemia	E78.81	Lipid dermatoarthritis
Hyperlipidemia	E77.1	Lipidoses
Hyperlipidemia	E88.89	Other specified metabolic disorders
Hyperlipidemia	E75.21	Lipidoses
Hyperlipidemia	E75.22	Lipidoses
Hyperlipidemia	E77.0	Lipidoses
Hyperlipidemia	E78.89	Other lipoprotein metabolism disorders
Hyperlipidemia	E78.6	Lipoprotein deficiency
Hyperlipidemia	E78.9	Disorder of lipoprotein metabolism, unspecified
Hyperlipidemia	E71.30	Disorder of fatty-acid metabolism, unspecified
Hyperlipidemia	E75.5	Other lipid storage disorders
Hyperlipidemia	E78.79	Other disorders of bile acid and cholesterol metabolism
Hyperlipidemia	E75.6	Lipid storage disorder, unspecified
Hyperlipidemia	E78.70	Disorder of bile acid and cholesterol metabolism, unspecified

### Sheet: S.Data8
Supplementary Data 8: Other phenotype definitions used in FinnGen
Covariate or variable used for QC	FinnGen_Endpoint	FinnGen_Description	ICD8	ICD9	ICD10
ASTHMA	J10_ASTHMA	Asthma	493	493	J45,J46
COPD	J10_COPD	COPD	492,49104	492,4912	J43,J44
CAD	I9_ISCHHEART	Ischemic heart diseases	410,412-414	410-414,9960A	I20-I25,Z951,T822
T2D	T2D	Type 2 diabetes, definitions combined	--	250	E11
anyCancer	C3_CANCER	Malignant neoplasm	14-20	14-20	C00-C97
hemeCancer	CD2_HODGKIN_LYMPHOMA	Hodgkin lymphoma	--	201	C81
hemeCancer	CD2_FOLLICULAR_LYMPHOMA	Follicular lymphoma	2000A	--	C82
hemeCancer	CD2_NONFOLLICULAR_LYMPHOMA	Non-follicular lymphoma	200	--	C83
hemeCancer	CD2_TNK_LYMPHOMA	Mature T/NK-cell lymphomas	--	--	C84
hemeCancer	CD2_NONHODGKIN_NAS	Other and unspecified types of non-Hodgkin lymphoma	2008,2009	--	C85
hemeCancer	CD2_OTHER_SPECIAL_TNK_LYMPHOMA	Other specified types of T/NK-cell lymphoma	--	--	C86
hemeCancer	CD2_IMMUNOPROLIFERATIVE	Malignant immunoproliferative diseases	--	--	C88
hemeCancer	CD2_MULTIPLE_MYELOMA_PLASMA_CELL	Multiple myeloma and malignant plasma cell neoplasms	203	203	C90
hemeCancer	CD2_LYMPHOID_LEUKAEMIA	Lymphoid leukaemia	204	204	C91
hemeCancer	CD2_MYELOID_LEUKAEMIA	Myeloid leukaemia	205	205	C92
hemeCancer	CD2_MONOCYTIC_LEUKAEMIA	Monocytic leukaemia	206	206	C93
hemeCancer	CD2_OTHER_LEUKAEMIA_SPECIFIED	Other leukaemias of specified cell type	2070-2078	2070-2072	C94
hemeCancer	CD2_LEUKAEMIA_NAS	Leukaemia of unspecified cell type	207-208	207	C95
hemeCancer	CD2_PRIMARY_LYMPHOID_HEMATOPOIETIC_NAS	Other and unspecified malignant neoplasms of lymphoid, haematopoietic and related tissue	202	202	C96
hemeCancer	POLYCYTVERA	Polycythaemia vera	208	2384	D45
hemeCancer	CHRONMYELOPRO	Chronic myeloproliferative disease	--	--	D471
hemeCancer	THROMBOCYTAEMIA	Essential (haemorrhagic) thrombocythaemia	2872	2387B	D473
